# A systematic review of the validated monogenic causes of human male infertility: 2020 update and a discussion of emerging gene-disease relationships

**DOI:** 10.1101/2021.05.01.21256465

**Authors:** Brendan J. Houston, Antoni Riera-Escamilla, Margot J. Wyrwoll, Albert Salas-Huetos, Miguel J. Xavier, Liina Nagirnaja, Corinna Friedrich, Don F. Conrad, Kenneth I. Aston, Csilla Krausz, Frank Tüttelmann, Moira K. O’Bryan, Joris A. Veltman, Manon S. Oud

**Author notes:** To whom correspondence should be addressed: Brendan J. Houston -, Bio21 institute, 30 Flemington Rd, Parkville VIC 3052, Australia; Manon S. Oud -, Department of Human Genetics (route 848), Geert Grooteplein Zuid 10, 6525 GA, Nijmegen, the Netherlands.

## Abstract

**Background:** Human male infertility has a notable genetic component, including well established diagnoses like Klinefelter syndrome, Y-chromosome microdeletions, and monogenic causes. Approximately 4% of all infertile men are now diagnosed with a genetic cause, but a vast majority (60-70%) remain without a clear diagnosis and are classified as unexplained. This is likely in large part due to a delay in the field adopting next generation sequencing technologies, and the absence of clear statements from leaders in the field as to what constitutes a validated cause of human male infertility (the current paper aims to address this). Fortunately, there has been a significant increase in the number of male infertility next generation sequencing studies. These have revealed a considerable number of novel gene-disease relationships (GDRs), which each require stringent assessment to validate the strength of genotype-phenotype associations. To definitively assess which of these GDRs are clinically relevant, the International Male Infertility Genomics Consortium (IMIGC) has identified the need for a systematic review and a comprehensive overview of known male infertility genes and an assessment of the extent of evidence for reported GDRs.

**Objective and rationale:** In 2019, the first standardised clinical validity assessment of monogenic causes of male infertility was published. Here, we provide a comprehensive update of the subsequent 1.5 years, employing the joint expertise of the IMIGC to systematically evaluate all available evidence (as of July 1st, 2020) for monogenic causes of isolated or syndromic male infertility, endocrine disorders or reproductive system abnormalities affecting the male sex organs. In addition, we systematically assessed the evidence for all previously reported possible monogenic causes of male infertility, using a framework designed for a more appropriate clinical interpretation of disease genes.

**Search methods:** We performed a literature search according to the PRISMA guidelines up until the 1st of July 2020 for publications in English, using search terms related to “male infertility” in combination with the word “genetics” in PubMed. Next, the quality and the extent of all evidence supporting selected genes was assessed using an established and standardised scoring method. We assessed the experimental quality, patient phenotype assessment, and functional evidence based on gene expression, mutant *in vitro* cell and *in vivo* animal model phenotypes. A final score was used to determine the clinical validity of each GDR, as expressed by the following five categories: no evidence, limited, moderate, strong or definitive. Variants were also reclassified according to the ACMG-AMP guidelines and were recorded in spreadsheets for each GDR, which is available at imigc.org.

**Outcomes:** The primary outcome of this review was an overview of all known GDRs for monogenic causes of human male infertility and their clinical validity. We identified a total of 120 genes that were moderately, strongly or definitively linked to 104 infertility phenotypes.

**Wider implications:** Our systematic review summarises and curates all currently available evidence to reveal the strength of GDRs in male infertility. The existing guidelines for genetic testing in male infertility cases are based on studies published 25 years ago, and an update is far past due. The insights generated in the current review will provide the impetus for an update of existing guidelines, will inform novel evidence-based genetic testing strategies used in clinics, and will identify gaps in our knowledge of male infertility genetics. We discuss the relevant international guidelines regarding research related to gene discovery and provide specific recommendations to the field of male infertility.

## Supplementary Table II for "A systematic review of the validated monogenic causes of human male infertility: 2020 update and a discussion of emerging gene-disease relationships"

### Sheet: Overview all gene-diseases
HGNC gene name	Synonym(s)	Location	Disorder	Inheritance pattern in human	Score in 2018	Conclusion in 2018	Score reviewer 1 in 2020	Score reviewer 2 in 2020	Score in 2020	Conclusion in 2020	Change 2018 to 2020	Type of infertility	Broad disease category	Disease category	Expected result semen analysis	Familial presence	Inheritance pattern reported by authors	Inheritance patterns in animal model(s)	Additional evidence regarding inheritance pattern	Result testicular biopsy	TESE outcome	IVF outcome	ICSI outcome	Female infertility	Comorbidities	References (PubmedID)
ABCA1		9q31.1	Tangier disease; OMIM:205400	AR	6	Limited	Not performed	Not performed	6	Limited	No change	Syndromic infertility	Testicular	Leydig cell dysfunction	Oligoasthenoteratozoospermia	Sporadic	AR	AD								29198592
ABCG8	GBD4, STSL, STSL1	2p21	Non-obstructive azoospermia; OMIM:NA (PS258150)	Undetermined	N/A	N/A	0 + 2 = 2	0 + 1 = 1	N/A	Unable to classify	New gene	Isolated infertility	Testicular	Leydig cell dysfunction/Sertoli cell-only syndrome/Pre-meiotic arrest/Meiotic arrest/Spermiogenesis defect	Azoospermia	Sporadic	Unclear	Unclear	NA	Germ cell arrest or SCOS	No sperm or variable	NA	NA	No	NA	31377750
ACE	DCP; ACE1; DCP1; CD143	17q23.3	Oligozoospermia and azoospermia	Undetermined	N/A	Unable to classify	0 + 2.5 = 2.5	0 + 3 = 3	N/A	Unable to classify	No change	Isolated infertility	Testicular	Leydig cell dysfunction/Sertoli cell-only syndrome/Pre-meiotic arrest/Meiotic arrest/Spermiogenesis defect	Azoospermia, oligozoospermia	Unclear	Unclear	Unclear	NA	NA	NA	NA	NA	No	NA	11870238;31377750
ACR		22q13.33	Unexplained male infertility	AR	N/A	No evidence	Not performed	Not performed	≤2	No evidence	No change	N/A	N/A	N/A	N/A	N/A	N/A	N/A	N/A	N/A	N/A	N/A	N/A	N/A	N/A	12801583
ACTL7A	T-ACTIN2; Tact2; Testicular Secretory Protein Li 3	9q31.3	Azoospermia and oligozoospermia	Undetermined	N/A	Unable to classify	0 + 1 = 1	0 + 1 = 1	N/A	Unable to classify	No change	Isolated infertility	Unclear	Unclear	Azoospermia, oligozoospermia	Unclear	Unclear	Unclear	n/a	n/a	n/a	n/a	n/a	n/a	n/a	17644991;31310081
ACTL7B	TAKT1	9q31.3	Azoospermia and oligozoospermia	AR	N/A	Unable to classify	0 + 2 = 2	0 + 1 = 1	≤2	No evidence	Change in classification	Isolated infertility	Testicular	Unclear	Azoospermia, oligozoospermia	Sporadic	Unclear	AR	AD according to DOMINO, low pLI score	Unknown	Unknown	Unknown	Unknown	Unknown	Unknown	17644991;31310081
ADAM20		14q24.2	Fertilization failure	Undetermined	N/A	Unable to classify	Not performed	Not performed	N/A	Unable to classify	No change	N/A	N/A	N/A	N/A	N/A	N/A	N/A	N/A	N/A	N/A	N/A	N/A	N/A	N/A	29416755
ADCY10	N/A	1q24.2	Asthenozoospermia	AR	N/A	No evidence	3 + 4 = 7	2 + 6 = 8	7.5	Limited	Classification increased	Syndromic infertility	Testicular	Spermiogenesis defect	Asthenozoospermia	Familial/sporadic	AR	AR	pLI=0	Hypospermatogensis	Sperm	N/A	N/A	N/A	Kidney stones	21255775;31119281
ADGRG2	HE6; EDDM6; GPR64; CBAVDX; TM7LN2	Xp22.13	Congenital Bilateral Absence of the Vas Deferens; OMIM:300985	XL	14	Strong	11 + 5 = 16	11 + 5 = 16	16	Definitive	Classification increased	Isolated infertility	Post-testicular	Abnormal development of vas deferens	Azoospermia	Familial	XL	XL	pLi = 0.93, LOEUF = 0.34	Normal	Sperm	Not followed up on	Not described	None described	NA	28805948;27476656;30389958;32020786;31845523;30811104;32314195
AGFG1		2q36.3	Globozoospermia	AR	N/A	No evidence	Not performed	Not performed	≤2	No evidence	No change	N/A	N/A	N/A	N/A	N/A	N/A	N/A	N/A	N/A	N/A	N/A	N/A	N/A	N/A	16400072
AK7		14q32.2	Multiple morphological abnormalities of the sperm flagella; OMIM:617965	AR	6	Limited	Not performed	Not performed	6	Limited	No change	Isolated infertility	Testicular	Spermiogenesis defect	Asthenoteratozoospermia: Multiple morphological abnormalities of the sperm flagella	Familial	AR	AR								29365104
AKAP2		9q31.3	Kallmann syndrome; hypogonadotropic hypogonadism, delayed puberty, cryptorchidism, small testes	Undetermined	N/A	Unable to classify	Not performed	Not performed	N/A	Unable to classify	No change	N/A	N/A	N/A	N/A	N/A	N/A	N/A	N/A	N/A	N/A	N/A	N/A	N/A	N/A	17273791
AKAP3		12p13.32	Multiple morphological abnormalities of the sperm flagella; OMIM:NA (PS258150)	AR	N/A	No evidence	Not performed	Not performed	≤2	No evidence	No change	N/A	N/A	N/A	N/A	N/A	N/A	N/A	N/A	N/A	N/A	N/A	N/A	N/A	N/A	25877373;25652624;16009167;15980003;11229805
AKAP4		Xp11.22	Multiple morphological abnormalities of the sperm flagella; OMIM:NA (PS258150)	XL	4	Limited	Not performed	Not performed	4	Limited	No change	Isolated infertility	Testicular	Spermiogenesis defect	Asthenoteratozoospermia: Multiple morphological abnormalities of the sperm flagella	Sporadic	XL	XL								25877373;25652624;21255775;16009167;15980003;11476771;11229805
AKR1C2		10p15.1	Hypospadias	Undetermined	N/A	Unable to classify	Not performed	Not performed	N/A	Unable to classify	No change	N/A	N/A	N/A	N/A	N/A	N/A	N/A	N/A	N/A	N/A	N/A	N/A	N/A	N/A	24986825
AKR1C3		10p15.1	Hypospadias	Undetermined	N/A	Unable to classify	Not performed	Not performed	N/A	Unable to classify	No change	N/A	N/A	N/A	N/A	N/A	N/A	N/A	N/A	N/A	N/A	N/A	N/A	N/A	N/A	24986825
AKR1C4		10p15.1	Hypospadias	Undetermined	N/A	Unable to classify	Not performed	Not performed	N/A	Unable to classify	No change	N/A	N/A	N/A	N/A	N/A	N/A	N/A	N/A	N/A	N/A	N/A	N/A	N/A	N/A	24986825;30496128
AKR1D1		7q33	Hypospadias	AR	N/A	No evidence	Not performed	Not performed	N/A	Unable to classify	No change	N/A	N/A	N/A	N/A	N/A	N/A	N/A	N/A	N/A	N/A	N/A	N/A	N/A	N/A	18661284
ALKBH5		17p11.2	Male infertility	Undetermined	N/A	Unable to classify	Not performed	Not performed	N/A	Unable to classify	No change	N/A	N/A	N/A	N/A	N/A	N/A	N/A	N/A	N/A	N/A	N/A	N/A	N/A	N/A	26820768
ALOX15	N/A	17p13.2	Non-obstructive azoospermia; OMIM:NA (PS258150)	AR	N/A	N/A	0 + 1 = 1	0 + 1 = 1	N/A	Unable to classify	New gene	Isolated infertility	Testicular	Meiotic arrest	Azoospermia	Sporadic	Unclear	Unclear	Present on autosomal (Chr17). Domino: Very likely recessive	Germ arrest	No sperm	N/D	N/D	N/D	N/D	31377750
ALX4	KIAA1788; CRS5; FND2; FPP; PFM;	11p11.2	Cryptorchidism	AD	N/A	N/A	4 + 4 = 8	2 + 5 = 7	7.5	Limited	New gene	Syndromic infertility	Testicular	Abnormal development of reproductive organs	Variable	Sporadic	Unclear	AD	pLI=0.36; LOEUF=0.519	Variable (depending on penetrance)	Variable (depending on penetrance)	-	NA	NA	NA	32385972
AMELY		Yp11.2	Oligozoospermia	YL	N/A	Unable to classify	Not performed	Not performed	N/A	Unable to classify	No change	N/A	N/A	N/A	N/A	N/A	N/A	N/A	N/A	N/A	N/A	N/A	N/A	N/A	N/A	15726419
AMH	MIF; MIS;	19p13.3	Persistent Müllerian Duct Syndrome; OMIM:261550	AR	17	Definitive	11 + 6 = 17	11 + 6 = 17	17	Definitive	No change	Reproductive system syndrome/endocrine disorder	Pre-testicular	Abnormal development of reproductive organs	Oligoasthenoteratozoospermia	Familial/sporadic	AR	AR	pLI=0; LOEUF=1.771	-	Sperm	N/A	NA	NA	NA	28742509;28142151;26492835;26181047;25026127;23611722;23295284;22797409;22188863;11760020;8162013;1483695;2023927;28938747;30496128;31377750;31291191;31291191;31238341
AMHR2	AMHR; MISR2;	12q13.13	Persistent Müllerian Duct Syndrome; OMIM:261550	AR	17	Definitive	11 + 6 = 17	11 + 6 = 17	17	Definitive	No change	Reproductive system syndrome/endocrine disorder	Pre-testicular	Abnormal development of reproductive organs	Oligoasthenoteratozoospermia	Familial/sporadic	AR	AR	pLI=0; LOEUF=0.934	-	Sperm	N/A	NA	NA	NA	29687786;29332065;29285121;28142151;28094762;28163853;25383892;23295284;22584735;20480734;19457927;14745940;11549681;8872466;7493017;31184456;30853106;30933950
AMN1		12p11.21	Hypogonadotropic hypogonadism and Kallmann syndrome	AR	N/A	Unable to classify	Not performed	Not performed	N/A	Unable to classify	No change	N/A	N/A	N/A	N/A	N/A	N/A	N/A	N/A	N/A	N/A	N/A	N/A	N/A	N/A	27502037
ANOS1	HH1; HHA; KAL; KMS; KAL1; ADMLX; WFDC19; KALIG-1	Xp22.31	Kallmann syndrome; OMIM:308700	XL	17	Definitive	12 + 4 = 16	12 + 4 = 16	16	Definitive	No change	Reproductive system syndrome/endocrine disorder	Pre-testicular	Abnormal hypothalamus development and function	Azoospermia, oligozoospermia	Familial/sporadic	XL	Unclear	LEOUF = 0.25	Hypospermatogenesis	Variable	Not tried	Not tried	Yes	Yes, renal and neurological	29211946;25739677;22035731;21168128;18259106;17213338;16500342;28122887;28833369;28780519;26862482;26629483;26278626;26199944;26051373;26031747;25636053;25597551;25328414;25064402;24732674;24232061;24204987;23721716;23533228;23410897;23200691;22724017;21717404;21682876;20530987;20591981;19734936;18463157;18160472;17603054;17322486;17223984;16423815;16042321;15605412;15001591;14689055;12773801;12727945;12050219;11456260;11124862;11044805;10944855;10670750;9787096;9589672;9554756;8989261;8504298;8473391;1518845;1594017;1922361;30098700;31996231;31669640;31781422;31200363;30669598;32400067
ANOS1	KAL1	Xp22.31	Isolated Hypogonadotropic Hypogonadism (normosmic); OMIM:308700	XL	15	Strong	10 + 3 = 13	10 + 3 = 13	13	Strong	No change	Reproductive system syndrome/endocrine disorder	Pre-testicular	Abnormal hypothalamus development and function	Azoospermia, oligozoospermia	Familial/Sporadic	X-linked	No orthologue in mice	LEOUF = 0.25	Hypospermatogenesis	Variable	Not tried	Not tried	Yes	Yes, renal and neurological	29211946;25739677;22035731;21168128;18259106;17213338;16500342;28122887;28833369;28780519;26862482;26629483;26278626;26199944;26051373;26031747;25636053;25597551;25328414;25064402;24732674;24232061;24204987;23721716;23533228;23410897;23200691;22724017;21717404;21682876;20530987;20591981;19734936;18463157;18160472;17603054;17322486;17223984;16423815;16042321;15605412;15001591;14689055;12773801;12727945;12050219;11456260;11124862;11044805;10944855;10670750;9787096;9589672;9554756;8989261;8504298;8473391;1518845;1594017;1922361;30098700;31996231;31669640;31781422;31200363;30669598;32400067
APOA1	HPALP2, apo(a)	11q23.3	Testicular amyloidosis; OMIM:105200	AD	12	Moderate	9 + 3 = 12	9 + 3 = 12	12	Moderate	No change	Syndromic infertility	Testicular	Pre-meiotic arrest	Azoospermia, oligozoospermia	Familial	AD	AR	PLI = 0	GCA/hypo	Variable	NA	NA	No	Yes, liver and kidney	18285420;29446975;25565309;24925720;17507040;15131802
APOE	LDLCQ5, LPG, APOE4	19q13.32	Male infertility; OMIM:NA (PS258150)	Undetermined	N/A	N/A	0 + 0 = 0	0 + 0 = 0	N/A	Unable to classify	New gene	Syndromic infertility	Testicular	Spermiogenesis defect	Asthenoteratozoospermia, azoospermia	Sporadic	Unclear	AR	NA	NA	NA	NA	NA	NA	NA	31377750
AR	DHTR; NR3C4	Xq12	Partial androgen insentitivity syndrome; OMIM:312300/300633	XL	17	Definitive	11 + 6 = 17	11 + 6 = 17	17	Definitive	No change	Reproductive system syndrome/endocrine disorder	Pre-testicular	Abnormal development of reproductive organs	Azoospermia, oligozoospermia	Familial/sporadic	X-linked	X-linked	pLI=0.99, located on chrX	n/a	Variable	n/a	n/a	PAIS	NA	29264534;28659371;27498682;26681172;25677139;25532578;25433660;23808476;22469007;21962961;21127309;20305676;20150575;19937586;19361789;19017913;17054461;16400085;14756668;12843171;12801573;11788673;11545293;11422119;10999818;10976396;10946887;10935543;10852459;10470409;10359561;10333364;9851768;9788719;9607727;9433918;7926115;7993455;1424203;1598912;1750490;29396419;29267169;29051026;29393262;29278518;28261839;27849622;27403927;27087292;27051040;26935236;26688387;26352087;26778393;26492835;26197461;25605705;25241384;24907477;24737579;24577144;24367986;23729601;23589523;22334658;21535007;20056211;20333878;19851057;19601939;18697867;18656523;17937062;16448442;24790336;16283146;16151980;15963062;15925895;15522944;15486055;15541764;15452386;15266301;15171708;15053245;15001585;14646391;19125473;12713250;12705360;12068007;12050225;12006704;11818512;11807912;11701709;11591424;11587068;11579211;11549642;11397856;11260228;11238515;12058191;10999816;10971094;10690872;10590024;10571951;10543676;10502786;10458483;10092153;10022458;9856504;9768671;9720578;9627582;9543136;9519369;9360511;9345099;9302173;9245853;9106550;9160185;9156036;9010714;9039340;9001799;8823308;8768864;8683794;8809734;8647313;8824883;7673412;7581399;7929841;7970939;8033918;8128958;8126121;8246999;8274427;8325932;8450042;8097257;8446106;1307250;1303262;1316540;1356901;1307741;2001749;29785970;30496128;30411392;30251955;32155011;31377750;31373714;31219235;30815925;30601762;30372699;29582157;32469048;32435981;32345305;32242295;32229106
AR	DHTR; NR3C4	Xq12	Non-obstructive azoospermia; OMIM:NA	XL	17	Definitive	11 + 6 = 17	11 + 6 = 17	17	Definitive	No change	Isolated infertility	Testicular	Pre-meiotic arrest/meiotic arrest	Azoospermia, oligoasthenoteratozoospermia	Familial/sporadic	X-linked	X-linked	pLI=0.99, located on chrX	Germ cell arrest/Hypospermatogenesis/Sertoli Cell Only	Sperm	NA	NA	NA	NA	29264534;28659371;27498682;26681172;25677139;25532578;25433660;23808476;22469007;21962961;21127309;20305676;20150575;19937586;19361789;19017913;17054461;16400085;14756668;12843171;12801573;11788673;11545293;11422119;10999818;10976396;10946887;10935543;10852459;10470409;10359561;10333364;9851768;9788719;9607727;9433918;7926115;7993455;1424203;1598912;1750490;29396419;29267169;29051026;29393262;29278518;28261839;27849622;27403927;27087292;27051040;26935236;26688387;26352087;26778393;26492835;26197461;25605705;25241384;24907477;24737579;24577144;24367986;23729601;23589523;22334658;21535007;20056211;20333878;19851057;19601939;18697867;18656523;17937062;16448442;24790336;16283146;16151980;15963062;15925895;15522944;15486055;15541764;15452386;15266301;15171708;15053245;15001585;14646391;19125473;12713250;12705360;12068007;12050225;12006704;11818512;11807912;11701709;11591424;11587068;11579211;11549642;11397856;11260228;11238515;12058191;10999816;10971094;10690872;10590024;10571951;10543676;10502786;10458483;10092153;10022458;9856504;9768671;9720578;9627582;9543136;9519369;9360511;9345099;9302173;9245853;9106550;9160185;9156036;9010714;9039340;9001799;8823308;8768864;8683794;8809734;8647313;8824883;7673412;7581399;7929841;7970939;8033918;8128958;8126121;8246999;8274427;8325932;8450042;8097257;8446106;1307250;1303262;1316540;1356901;1307741;2001749;29785970;30496128;30411392;30251955;32155011;31377750;31373714;31219235;30815925;30601762;30372699;29582157;32469048;32435981;32345305;32242295;32229106
ARID5B	DESRT; MRF2	10q21.2	Non-obstructive azoospermia; OMIM:NA(PS258150)	AR	N/A	N/A	0 + 1 = 1	0 + 2 = 2	≤2	No evidence	New gene	Isolated infertility	Unclear	Unclear	Azoospermia	Sporadic	Unclear	AR	DOMINO: likely dominant. pLI: 1	Unknown	Unknown	Unknown	Unknown	Unknown	Unknown	31377750
ARL2BP	BART, BART1, RP66	16q13	Asthenozoospermia and Retinitis Pigmentosa; OMIM:615434	AR	N/A	N/A	2 + 4 = 6	2 + 4 = 6	6	Limited	New gene	Syndromic infertility	Testicular	Spermiogenesis defect	Asthenozoospermia	Familial	AR	AR	pLI=0	Hypospermatogenesis	Sperm	N/A	N/A	No	Retinitis pigmentosa	31425546
ARMC2	N/A	6q21	Multiple morphological abnormalities of the sperm flagella; OMIM:618433	AR	N/A	N/A	7 + 4 = 11	7 + 4 = 11	11	Moderate	New gene	Isolated infertility	Testicular	Spermiogenesis defect	Asthenoteratozoospermia: Multiple morphological abnormalities of the sperm flagella	Familial/sporadic	AR	Unclear	OMIM: AR. Ch6 (autosomal). Domino: Very likely recessive	Hypospermatogenesis	Sperm	Low probabilities	Normal	ND	ND	30686508
ARMCX4	GASP4, MGC40053, CXorf35	Xq22.1	Non obstructive azoospermia, OMIM: 301046	XL	N/A	N/A	0 + 2 = 2	0 + 1 = 1	N/A	Unable to classify	New gene	Isolated infertility	Testicular	Unclear	Azoospermia, oligozoospermia	Sporadic	X-linked	Unclear	located on X-chromosome	NA	No sperm	NA	NA	NA	NA	32376790
ART3		4q21.1	Non-obstructive azoospermia	Undetermined	N/A	Unable to classify	Not performed	Not performed	N/A	Unable to classify	No change	N/A	N/A	N/A	N/A	N/A	N/A	N/A	N/A	N/A	N/A	N/A	N/A	N/A	N/A	28718531
ARX		Xp21.3	5α-reductase deficiency	XL	N/A	Unable to classify	Not performed	Not performed	N/A	Unable to classify	No change	N/A	N/A	N/A	N/A	N/A	N/A	N/A	N/A	N/A	N/A	N/A	N/A	N/A	N/A	30496128
ATF3		1q32.3	Hypospadias	Undetermined	N/A	Unable to classify	Not performed	Not performed	N/A	Unable to classify	No change	N/A	N/A	N/A	N/A	N/A	N/A	N/A	N/A	N/A	N/A	N/A	N/A	N/A	N/A	18804813
ATXN1	N/A	6p22.3	Non-obstructive azoospermia; OMIM:NA (PS258150)	AD	N/A	N/A	0 + 0 = 0	0 + 2 = 2	N/A	Unable to classify	New gene	Isolated infertility	Unclear	Unclear	Azoospermia	Sporadic	Unclear	Unclear	Present on autosomal (Chr6). Domino: Very likely dominant	ND	ND	ND	ND	ND	ND	31377750
AURKC	ARK3; ARK-3; STK13; AIE2; AIK3; AurC; SPGF5; AIRK3;	19q13.43	Macrozoospermia; OMIM:243060	AR	17	Definitive	11 + 6 = 17	11 + 6 = 17	17	Definitive	No change	Isolated infertility	Pre-testicular	Spermiogenesis defect	Teratozoospermia: Macrozoospermia	Familial/sporadic	AR	AR	pLI=0.08; LOEUF=0.726	Normal	Sperm	-	NA	NA	NA	28801929;28187507;26341096;25755131;25219909;24484996;23273756;22888167;21733974;19147683;17435757;31455599;30594972;32478938;32399982
AXL	ARK; UFO; JTK11; Tyro7	19q13.2	Kallmann syndrome; Anosmia in combination with Hypogonadotropic Hypogonadism. Additional features may include cryptorchidism, unilateral absence of vas deferens, and/or micropenis	AD	N/A	No evidence	0 + 1 = 1	0 + 0 = 0	≤2	No evidence	No change	Reproductive system syndrome/endocrine disorder	Pre-testicular	Unclear	Azoospermia	Familial	AD	AD	pLI = 0.01, LOEUF = 0.44?	Germ cell arrest	No sperm	Not tested	Not tested	Only in mice, if in combination with Mer or Tyro3	None described	24476074;30098700;31748124
B4GALT1		9p21.1	Fertilization failure	Undetermined	N/A	Unable to classify	Not performed	Not performed	N/A	Unable to classify	No change	N/A	N/A	N/A	N/A	N/A	N/A	N/A	N/A	N/A	N/A	N/A	N/A	N/A	N/A	2567120
B4GAT1		11q13.2	Hypogonadotropic hypogonadism	Undetermined	N/A	Unable to classify	Not performed	Not performed	N/A	Unable to classify	No change	N/A	N/A	N/A	N/A	N/A	N/A	N/A	N/A	N/A	N/A	N/A	N/A	N/A	N/A	30098700
BCL2L2		14q11.2	Non-obstructive azoospermia	AR	N/A	No evidence	Not performed	Not performed	≤2	No evidence	No change	N/A	N/A	N/A	N/A	N/A	N/A	N/A	N/A	N/A	N/A	N/A	N/A	N/A	N/A	19369647
BCORL1	CXorf10, SHUVER, FLJ11362	Xq26.1	Non obstructive azoospermia; OMIM: 300688	XL	N/A	N/A	2 + 3 = 5	2 + 2.5 = 4.5	4.75	Limited	New gene	Isolated infertility	Testicular	Meiotic arrest	Azoospermia	Sporadic	XL	XL	Present on sexual (ChrX). DOMINO info: ?	Germ cell arrest	No sperm	ND	ND	ND	ND	32376790
BEX3		Xq22.2	Non-obstructive azoospermia	Undetermined	N/A	Unable to classify	Not performed	Not performed	N/A	Unable to classify	No change	N/A	N/A	N/A	N/A	N/A	N/A	N/A	N/A	N/A	N/A	N/A	N/A	N/A	N/A	14531651
BMP4	ZYME; BMP2B; OFC11; BMP2B1; MCOPS6	14q22.2	Hypospadias; OMIM:NA (PS300633). Micropenis; OMIM:NA	AD	6	Limited	7 + 3 = 10	7 + 3.5 = 10.5	10.25	Moderate	Classification increased	Reproductive system syndrome/endocrine disorder	Post-testicular	Abnormal development of reproductive organs	Normozoospermia	Sporadic	AD	AD	domino: very likely dominant; pLi: 0.96	NA	Sperm recovery	NA	NA	Micropenis; Cryptorchidism	NA	17003840;31219235;31219235;29582157
BMP7	OP-1	20q13.31	Hypospadias; OMIM:NA (PS300633)	AD	4	Limited	6 + 4.5 = 10.5	6 + 4 = 10	10.25	Moderate	Classification increased	Reproductive system syndrome/endocrine disorder	Post-testicular	Abnormal development of urethra	Normozoospermia	Sporadic	Autosomal dominant	Autosomal recessive	DOMINO: very likely dominant; pLi=0.13	n/a	Sperm	n/a	n/a	n/a	n/a	17264867;17003840;30963139
BMPR1B		4q22.3	Azoospermia	AD	N/A	Unable to classify	Not performed	Not performed	N/A	Unable to classify	No change	N/A	N/A	N/A	N/A	N/A	N/A	N/A	N/A	N/A	N/A	N/A	N/A	N/A	N/A	29581481
BNC2	BSN2; FLJ20043; LUTO;	9p22.3-p22.2	Hypospadias; OMIM:NA (PS300633)	AD	10	Moderate	5 + 5 = 10	5 + 5 = 10	10	Moderate	No change	Reproductive system syndrome/endocrine disorder	Post-testicular	Abnormal development of urethra	Normozoospermia	Sporadic	AD	AD	pLI=0.93; LOEUF=0.340	Normal	Sperm	-	NA	NA	NA	25605705;25383892;21368915
BOLL		2q33.1	Azoospermia and oligozoospermia	AR	N/A	No evidence	Not performed	Not performed	≤2	No evidence	No change	N/A	N/A	N/A	N/A	N/A	N/A	N/A	N/A	N/A	N/A	N/A	N/A	N/A	N/A	15705409;15379971
BPY2		Yq11.223	Azoospermia and oligozoospermia	YL	N/A	No evidence	Not performed	Not performed	≤2	No evidence	No change	N/A	N/A	N/A	N/A	N/A	N/A	N/A	N/A	N/A	N/A	N/A	N/A	N/A	N/A	27203195
BRAF		7q34	Cryptorchidism; OMIM:NA (PS258150)	AD	4	Limited	Not performed	Not performed	4	Limited	No change	Reproductive system syndrome/endocrine disorder	Pre-testicular	Abnormal development of reproductive organs	Normozoospermia, oligozoospermia, azoospermia	Sporadic	AD	AD								29752777
BRCA1	PPP1R53, BRCC1, FANCS, RNF53	17q21.31	Male infertility; OMIM:NA (PS258150)	Undetermined	N/A	N/A	0 + 3 = 3	0 + 3 = 3	N/A	Unable to classify	New gene	Isolated infertility	Testicular	Meiotic arrest	Azoospermia, oligozoospermia	Sporadic	Unclear	AR	DOMINO: likely dominant, pLI = 0	Germ cell arrest	Unknown	Unknown	Unknown	Unknown	Unknown	31792669
BRCA2	FANCD1, FACD, FANCD	13q13.1	Idiopahic male infertility (including azoospermia, oligozoospermia, asthenozoospermia, and teratozoospermia)	Undetermined	N/A	N/A	0 + 3 = 3	0 + 3 = 3	N/A	Unable to classify	New gene	Isolated infertility	Testicular	Sertoli cell-only syndrome/Pre-meiotic arrest/Meiotic arrest	Azoospermia	Unclear	Unclear	Unclear	NA	Germ cell arrest, Sertoli Cell only	Variable	N/A	N/A	Yes Syndromic primary amenorrhea and isolated POI	Not described	31792669
BRD2	BRD2-IT1, D6S113E, FSH, FSRG1, NAT, O27.1.1, RING3, RNF3	6p21.32	Non-obstructive azoospermia; OMIM:NA (PS258150)	Undetermined	N/A	N/A	0 + 2 = 2	0 + 2 = 2	N/A	Unable to classify	New gene	Isolated infertility	Unclear	Unclear	Azoospermia	Sporadic	Unclear	Unclear	contradicting	ND	ND	ND	ND	ND	ND	31377750
BRDT	BRD6, CT9, SPGF21	1p22.1	Acephalic sperm; OMIM:617644	AR	5	Limited	1 + 3.5 = 4.5	1 + 4 = 5	4.75	Limited	No change	Isolated infertility	Testicular	Spermiogenesis defect	Teratozoospermia: Acephalic sperm	Sporadic	AR	AR	pLi = 0, LOEUF = 0.66	Hypospermatogenesis	Sperm	Not tried	Not tried	No	No	28199965;25739334;31377750;32469048
BRDT	CT9, SPGF21, BRD6	1p22.1	Non-obstructive azoospermia	AR	N/A	No evidence	1 + 3 = 5.0	2 + 3 = 4.0	4.5	Limited	Classification increased	Isolated infertility	Testicular	Spermiogenesis defect	Azoospermia	Familial	AR	AR	pLi = 0, LOEUF = 0.66	Germ cell arrest or SCOS	No sperm or variable	NA	NA	No	NA	28199965;25739334;31377750;32469048
BRWD1		21q22.2	Non-obstructive azoospermia	AR	N/A	Unable to classify	Not performed	Not performed	N/A	Unable to classify	No change	N/A	N/A	N/A	N/A	N/A	N/A	N/A	N/A	N/A	N/A	N/A	N/A	N/A	N/A	25739334
BSCL2		11q12.3	Lipodystrophy; OMIM:269700	AR	6	Limited	Not performed	Not performed	6	Limited	No change	Syndromic infertility	Testicular	Spermiogenesis defect	Teratozoospermia: abnormal heads, multiple tails, bundled sperm	Familial	AR	AR								24778225
C2CD6	ALS2CR11	2q33.1	Globozoospermia; OMIM:NA (PS258150)	AR	N/A	N/A	1 + 2 = 3	1 + 2 = 3	3	Limited	New gene	Isolated infertility	Testicular	Spermiogenesis defect	Teratozoospermia: globozoospermia	Sporadic	AR	AR	DOMINO: Very likely recessive	Normospermatogenesis	Sperm recovery	ND	ND	No	No	31985809
C7orf61	NA	7q22.1	Globozoospermia (OMIM: 613958, 102530); Acrosomal hypoplasia	AR	N/A	N/A	2 + 1 = 3	2 + 1 = 3	3	Limited	New gene	Isolated infertility	Testicular	Spermiogenesis defect	Teratozoospermia: globozoospermia	Sporadic	AR	Unclear	Very likely recessive (DOMINO); pLI = 0.02	Normal	Sperm	Low rates of fertilization	n/a	n/a	no	31985809
CACNA2D1		7q21.11	Azoospermia	AD	N/A	Unable to classify	Not performed	Not performed	N/A	Unable to classify	No change	N/A	N/A	N/A	N/A	N/A	N/A	N/A	N/A	N/A	N/A	N/A	N/A	N/A	N/A	24937803
CALCA		11p15.2	Cryptorchidism	Undetermined	N/A	Unable to classify	Not performed	Not performed	N/A	Unable to classify	No change	N/A	N/A	N/A	N/A	N/A	N/A	N/A	N/A	N/A	N/A	N/A	N/A	N/A	N/A	15636430
CALCB		11p15.2	Cryptorchidism	Undetermined	N/A	Unable to classify	Not performed	Not performed	N/A	Unable to classify	No change	N/A	N/A	N/A	N/A	N/A	N/A	N/A	N/A	N/A	N/A	N/A	N/A	N/A	N/A	15636430
CALCRL		2q32.1	Cryptorchidism	AR	N/A	No evidence	Not performed	Not performed	N/A	Unable to classify	No change	N/A	N/A	N/A	N/A	N/A	N/A	N/A	N/A	N/A	N/A	N/A	N/A	N/A	N/A	15636430
CAMK4		5q22.1	Azoospermia	Undetermined	N/A	Unable to classify	Not performed	Not performed	N/A	Unable to classify	No change	N/A	N/A	N/A	N/A	N/A	N/A	N/A	N/A	N/A	N/A	N/A	N/A	N/A	N/A	22897820
CAPZA3		12p12.3	Male infertility	AR	N/A	No evidence	Not performed	Not performed	≤2	No evidence	No change	N/A	N/A	N/A	N/A	N/A	N/A	N/A	N/A	N/A	N/A	N/A	N/A	N/A	N/A	17644991
CASR		3q13.33-q21.1	Hypogonadotropic hypogonadism	Undetermined	N/A	Unable to classify	Not performed	Not performed	N/A	Unable to classify	No change	N/A	N/A	N/A	N/A	N/A	N/A	N/A	N/A	N/A	N/A	N/A	N/A	N/A	N/A	30098700
CATIP	C2orf62	2q35	Oligoasthenoteratozoospermia	AR	N/A	N/A	2 + 5 = 7	3 + 4.5 = 7.5	7.25	Limited	New gene	Isolated infertility	Testicular	Spermiogenesis defect	Oligoasthenoteratozoospermia	Familial	AR	AR	pLI=0	N/A	Sperm	N/A	N/A	N/A	Diabetes	32503832
CATSPER1		11q13.1	Asthenozoospermia; OMIM:612997	AR	8	Limited	Not performed	Not performed	8	Limited	No change	Isolated infertility	Testicular	Spermiogenesis defect	Oligoasthenoteratozoospermia	Familial	AR	AR								21255775;19344877
CATSPER2	N/A	15q15.3	Asthenozoospermia without deafness	AR	N/A	No evidence	0 + 2 = 2	0 + 2.5 = 2.5	≤2	No evidence	No change	Isolated infertility	Testicular	Spermiogenesis defect	Asthenoteratozoospermia. normozoospermia	Sporadic	AD	AR	DOMINO: likely recessive. pLI: 0	N/A	Sperm	Unknown	Unknown	No	Unknown	24690399;21255775;17098888;12825070;30629171
CATSPER2	N/A	15q15.3	Deafness infertility syndrome; OMIM: 611102	AR	N/A	Unable to classify	8 + 3 = 11	8 + 3 = 11	11	Moderate	Classification increased	Syndromic infertility	Testicular	Spermiogenesis defect	Asthenoteratozoospermia. normozoospermia	Sporadic	AR	AR	DOMINO: likely recessive. pLI: 0	N/A	Sperm	Unknown	ICSI successful	No	Sensineural deafness	24690399;21255775;17098888;12825070;30629171
CATSPER2	N/A	15q15.3	Normozoospermia and fertilitzation failure with CATSPER2 function disruption; OMIM:NA (PS258150)	AR	N/A	N/A	0 + 2 = 2	0 + 2.5 = 2.5	≤2	No evidence	New gene	Syndromic infertility	Post-testicular	Spermiogenesis defect	Asthenoteratozoospermia	Sporadic	AD	AR	DOMINO: likely recessive. pLI: 0	N/A	Sperm	Unknown	ICSI successful	No	Sensineural deafness	24690399;21255775;17098888;12825070;30629171
CATSPER2	N/A	15q15.3	Oligozoospermia; OMIM:NA (PS258150)	AR	N/A	N/A	0 + 2 = 2	0 + 1 = 1	≤2	No evidence	New gene	Isolated infertility	Testicular	Spermiogenesis defect	Asthenoteratozoospermia	Sporadic	AD	AR	DOMINO: likely recessive. pLI: 0	N/A	Sperm	Unknown	ICSI successful	No	Sensineural deafness	24690399;21255775;17098888;12825070;30629171
CATSPER3		5q31.1	Asthenozoospermia	AR	N/A	No evidence	Not performed	Not performed	≤2	No evidence	No change	N/A	N/A	N/A	N/A	N/A	N/A	N/A	N/A	N/A	N/A	N/A	N/A	N/A	N/A	21255775
CATSPER4		1p36.11	Asthenozoospermia	AR	N/A	No evidence	Not performed	Not performed	≤2	No evidence	No change	N/A	N/A	N/A	N/A	N/A	N/A	N/A	N/A	N/A	N/A	N/A	N/A	N/A	N/A	21255775
CATSPERE		1q44	Fertilization failure; OMIM:NA (PS258150)	AR	2	Limited	Not performed	Not performed	≤2	Limited	No change	Isolated infertility	Post-testicular	Fertilization defect	Normozoospermia	Sporadic	AR	AR								30239785
CBX2		17q25.3	46,XX Disorder of sex development	AR	N/A	No evidence	Not performed	Not performed	≤2	No evidence	No change	N/A	N/A	N/A	N/A	N/A	N/A	N/A	N/A	N/A	N/A	N/A	N/A	N/A	N/A	23219007;30496128
CCDC103		17q21.31	Primary ciliary dyskinesia; OMIM:614679	AR	6	Limited	Not performed	Not performed	6	Limited	No change	Syndromic infertility	Testicular	Spermiogenesis defect	Asthenoteratozoospermia: Multiple Morphological Abnormalities of the Sperm Flagella	Sporadic	AR	Unclear								25877373
CCDC141	CAMDI; FLJ39502	2q31.2	Kallmann syndrome; OMIM:NA (PS147950)	AR	9	Moderate	7 + 5 = 12	7 + 5 = 12	12	Moderate	Classification increased	Reproductive system syndrome/endocrine disorder	Pre-testicular	Abnormal hypothalamus development and function	Azoospermia, oligozoospermia	Familial/sporadic	AR	AR	Present on autosomal (Chr2). DOMINO info: Very likely recessive	ND	ND	ND	ND	ND	ND	28324054;27014940;32520725
CCDC39	N/A	3q26.33	Primary ciliary dyskinesia; OMIM:613807	AR	14	Strong	8 + 5 = 13	8 + 5 = 13	13	Strong	No change	Syndromic infertility	Testicular	Spermiogenesis defect	Oligoasthenoteratozoospermia	Sporadic	AR	Unclear	DOMINO: very likely recessive, pLi=0, upper oe=0.75	Normal	N/A	N/A	No	Chronic upper and lower airway infections that cause severe morbidity, situs solitus (41% of cases), situs inversus (45%), heterotaxia (14%) with or without polysplenia	N/A	25877373;22693285;21131972;31469207
CCDC39		3q26.33	Asthenozoospermia	AR	N/A	No evidence	Not performed	Not performed	≤2	No evidence	No change	N/A	N/A	N/A	N/A	N/A	N/A	N/A	N/A	N/A	N/A	N/A	N/A	N/A	N/A	25877373;22693285;21131972;31469207
CCDC40	CFAP172, CILD15, FAP172	17q25.3	Primary ciliary dyskinesia; OMIM:613808	AR	14	Strong	8 + 5.5 = 13.5	8 + 5 = 13	13.25	Strong	No change	Syndromic infertility	Testicular	Spermiogenesis defect	Asthenoteratozoospermia	Familial/sporadic	AR	AR	PLI = 0, LEOUF = 0.84	NA	Sperm	Not tried	Not tried	Yes	Syndromic PCD	25619595;25877373;22693285;29456554
CCDC40		17q25.3	Asthenozoospermia	AR	N/A	No evidence	Not performed	Not performed	≤2	No evidence	No change	N/A	N/A	N/A	N/A	N/A	N/A	N/A	N/A	N/A	N/A	N/A	N/A	N/A	N/A	25619595;25877373;22693285;29456554
CCDC62	CT109	12q24.31	Globozoospermia	AR	N/A	N/A	2 + 3 = 5	2 + 3 = 5	5	Limited	New gene	Isolated infertility	Testicular	Spermiogenesis defect	Teratozoospermia: globozoospermia	Sporadic	AR	AR	pLI=0	Hypospermatogenesis	Sperm	N/A	N/A	N/A	No	31985809
CCDC9	N/A	19q13.32	Asthenozoospermia; OMIM:NA (PS258150)	AR	N/A	N/A	1 + 2 = 3	1 + 2 = 3	3	Limited	New gene	Isolated infertility	Testicular	Spermiogenesis defect	Asthenoteratozoospermia	Familial	Unclear	Unclear	Present on autosomal (Chr19). Domino: Very likely recessive	Normal	Sperm	N/A	N/A	None	N/A	31502483
CCIN	Calicin	9p13.3	Globozoospermia	AR	N/A	N/A	1 + 2 = 3	1 + 2 = 3	3	Limited	New gene	Isolated infertility	Testicular	Spermiogenesis defect	Teratozoospermia: globozoospermia	Sporadic	AR	Unclear	pLI=0.12; LOEUF=0.655	N/A	Sperm	Successful Pregnancy	NA	NA	NA	31985809
CCKAR		4p15.2	Hypogonadotropic hypogonadism	AR	N/A	No evidence	Not performed	Not performed	≤2	No evidence	No change	N/A	N/A	N/A	N/A	N/A	N/A	N/A	N/A	N/A	N/A	N/A	N/A	N/A	N/A	30098700
CCKBR		11p15.4	Hypogonadotropic hypogonadism and Kallmann syndrome, undescended testes	Undetermined	N/A	Unable to classify	Not performed	Not performed	N/A	Unable to classify	No change	N/A	N/A	N/A	N/A	N/A	N/A	N/A	N/A	N/A	N/A	N/A	N/A	N/A	N/A	27502037
CCNA1		13q13.3	Azoospermia and oligozoospermia	Undetermined	N/A	Unable to classify	Not performed	Not performed	N/A	Unable to classify	No change	N/A	N/A	N/A	N/A	N/A	N/A	N/A	N/A	N/A	N/A	N/A	N/A	N/A	N/A	19886767
CD46		1q32.2	Idiopathic male infertility	AR	N/A	No evidence	Not performed	Not performed	≤2	No evidence	No change	N/A	N/A	N/A	N/A	N/A	N/A	N/A	N/A	N/A	N/A	N/A	N/A	N/A	N/A	11150852
CDC14A	DFNB32, DFNB35, HCDC14	1p21.2	Oligoasthenoteratozoospermia OMIM:608653	AR	12	Moderate	6 + 3 = 9	6 + 3 = 9	9	Moderate	No change	Syndromic infertility	Testicular	Pre-meiotic arrest/Meiotic arrest/Spermiogenesis defect	Azoospermia, oligoasthenoteratozoospermia	Familial	Autosomal recessive	Autosomal recessive	domino: either dominant or recessive	NA	NA	NA	NA	No	Congenital hearing impairment	29293958
CDC20		1p34.2	Non-obstructive azoospermia	Undetermined	N/A	Unable to classify	Not performed	Not performed	N/A	Unable to classify	No change	N/A	N/A	N/A	N/A	N/A	N/A	N/A	N/A	N/A	N/A	N/A	N/A	N/A	N/A	29245942
CDK2		12q13.2	Non-obstructive azoospermia	AD	N/A	No evidence	Not performed	Not performed	≤2	No evidence	No change	N/A	N/A	N/A	N/A	N/A	N/A	N/A	N/A	N/A	N/A	N/A	N/A	N/A	N/A	18941885;29373224
CDKN2A	ARF, CDK4I, CDKN2, CMM2, INK4, INK4A, MLM, MTS-1, MTS1, P14, P14ARF, P16, P16-INK4A, P16INK4, P16INK4A, P19, P19ARF, TP16	9p21.3	Male infertility; OMIM:NA (PS258150)	Undetermined	N/A	N/A	0 + 3 = 3	0 + 3 = 3	N/A	Unable to classify	New gene	Isolated infertility	Testicular	Leydig cell dysfunction/Sertoli cell-only syndrome/Pre-meiotic arrest/Meiotic arrest/Spermiogenesis defect	azoospermia	Sporadic	Unclear	AR	DOMINO: likely dominant, pLI = 0.39	ND	No sperm	ND	ND	ND	ND	31792669
CDY1		Yq11.23	Non-obstructive azoospermia	YL	N/A	Unable to classify	Not performed	Not performed	N/A	Unable to classify	No change	N/A	N/A	N/A	N/A	N/A	N/A	N/A	N/A	N/A	N/A	N/A	N/A	N/A	N/A	27203195
CEP112	CCDC46	17q24.1	Acephalic sperm; OMIM:NA (PS258150)	AR	N/A	N/A	1 + 3 = 4	2 + 3 = 5	4.5	Limited	New gene	Isolated infertility	Testicular	Spermiogenesis defect	Oligoasthenoteratozoospermia	Familial	AR	Unclear	pli = 0, LEOUF = 1.13	Hypospermatogenesis / spermiogenesis defect	Sperm	Not performed	Not performed	No	No	31654588
CEP135	N/A	4q12	Multiple morphological abnormalities of the sperm flagella; OMIM:617576	AR	7	Limited	1 + 5 = 6	2 + 5 = 7	6.5	Limited	No change	Isolated infertility	Testicular	Spermiogenesis defect	Asthenoteratozoospermia: Multiple morphological abnormalities of the sperm flagella	Familial	AR	AR	Gene is not intolerant to LoF variation, DOMINO predicts AR	N/A	N/A	Six embryo's, but no succesfull pregnancy	Unknown	No	Gene known for Microcephaly 8, primary, autosomal recessive (OMIM:614673)	28866084
CEP290	3H11AG, KIAA0373, NPHP6, BBS14	12q21.32	Leber Congenital Amaurosis; OMIM:611755	AR	9	Moderate	5 + 4 = 9	5 + 4 = 9	9	Moderate	No change	Syndromic infertility	Testicular	Spermiogenesis defect	Asthenozoospermia	Sporadic	Autosomal recessive	Autosomal recessive	Likely recessive (DOMINO); pLI=0	Unknown	Sperm	Unknown	Unknown	No	ASC cataract LE, visual acuity 20/200 (8y), night blindness. Retinal findings: optic disc: pale, pseudo-papillary edema, vascular sheeting; vessels: moderately attenuated; posterior pole: preserved RPE, subtle RPE changes RE, exudative detachment LE; (mid-) periphery: pronounced RPE atrophy, bone-spicules. Normal renal function on laboratory testing. No signs of cystic kidney disease were detected on ultrasonography	22355252
CEP78	CRDHL, IP63, C9orf81	9q21.2	Oligoasthenoteratospermia in combination with cone-rod dystrophy and hearing loss; OMIM: 617236	AR	N/A	N/A	2 + 2 = 4	2 + 2 = 4	4	Limited	New gene	Syndromic infertility	Testicular	Spermiogenesis defect	Oligoasthenoteratospermia	Familial	AR	Unclear	Very likely recessive	Normospermatogenesis	Sperm	NA	NA	No	Retinal dystrophy and hearing loss	31999394
CFAP251	WDR66	12q24.31	Multiple morphological abnormalities of the sperm flagella; OMIM:NA (PS258150)	AR	16	Definitive	11 + 6 = 17	11 + 6 = 17	17	Definitive	No change	Isolated infertility	Testicular	Spermiogenesis defect	Asthenoteratozoospermia: Multiple morphological abnormalities of the sperm flagella	Familial/sporadic	AR	AR	pLI=0	Hypospermatogenesis	Sperm.	N/A	N/A but in general good prognosis in MMAF	N/A	No	30310178;30122541;30122540;30686508
CFAP300	C11orf70	11q22.1	Primary ciliary dyskinesia; OMIM:NA (PS244400)	AR	5	Limited	Not performed	Not performed	5	Limited	No change	Syndromic infertility	Testicular	Spermiogenesis defect	Oligoasthenoteratozoospermia	Familial/sporadic	AR	AR								29727693
CFAP43	WDR96, C10ORF79	10q25.1	Multiple morphological abnormalities of the sperm flagella; OMIM:617592	AR	17	Definitive	11 + 6 = 17	11 + 6 = 17	17	Definitive	No change	Isolated infertility	Testicular	Spermiogenesis defect	Asthenoteratozoospermia: Multiple morphological abnormalities of the sperm flagella	Sporadic	Autosomal recessive	Autosomal recessive	Very likely recessive (DOMINO), pLI=0	n/a	Sperm	NA	Successful pregnancy with ICSI	Female mice fertile	NA	29277146;28552195;29449551;30251428;30904354;30811583;30686508;32207550
CFAP44	N/A	3q13.2	Multiple morphological abnormalities of the sperm flagella; OMIM:617593	AR	17	Definitive	11 + 6 = 17	11 + 6 = 17	17	Definitive	No change	Isolated infertility	Testicular	Spermiogenesis defect	Asthenoteratozoospermia: Multiple morphological abnormalities of the sperm flagella	Familial	AR	AR	DOMINO: Likely recessive. pLI: 0	N/A	Sperm	Unknown	ICSI is successful	No	No	29277146;28552195;29449551;30251428;30904354;30811583;30686508
CFAP65	CCDC108, SPGF40	2q35	Multiple morphological abnormalities of the sperm flagella; OMIM:618664	AR	N/A	N/A	10 + 5 = 15	10 + 5 = 15	15	Strong	New gene	Isolated infertility	Testicular	Meiotic arrest/Spermiogenesis defect	Asthenoteratozoospermia: Multiple morphological abnormalities of the sperm flagella	Sporadic	AR	AR	OMIM: Autosomal recessive. Present on autosomal (Chr2). Domino: Very likely recessive	Normal	Sperm	Normal. Some papers suggested poor ICSI outcomes due to the deficiency may affect the sperm head, chromatin or the integrity of the sperm centrosome, which are essential for regulating syngamy and first mitosis following fertilisation, and thus, the developmental potential of the embryo.	Normal. Some papers suggested poor ICSI outcomes due to the deficiency may affect the sperm head, chromatin or the integrity of the sperm centrosome, which are essential for regulating syngamy and first mitosis following fertilisation, and thus, the developmental potential of the embryo.	N/A	None	31571197;31501240;31413122
CFAP69	N/A	7q21.13	Multiple morphological abnormalities of the sperm flagella; OMIM:617959	AR	13	Strong	7 + 6 = 13	7 + 6 = 13	13	Strong	No change	Isolated infertility	Testicular	Spermiogenesis defect	Asthenoteratozoospermia: Multiple morphological abnormalities of the sperm flagella	Sporadic	AR	AR	DOMINO: likely recessive, pLi: 0	N/A	N/A	Unknown	Unknown	No	No	29606301;30415212
CFAP70	TTC18, TPR Repeat Protein 18	10q22.2	Multiple morphological abnormalities of the sperm flagella; OMIM:618670	AR	N/A	N/A	2.0 + 5 = 7	2 + 4.5 = 6.5	6.75	Limited	New gene	Isolated infertility	Testicular	Spermiogenesis defect	Asthenoteratozoospermia: Multiple morphological abnormalities of the sperm flagella	Sporadic	AR	Unclear	pLI=0; oe=0.38; DOMINO= very likely recessive	Normal	Sperm	N/A	No	No	None	31621862
CFAP74	KIAA1751; C1orf222; FLJ45476;	1p36.33	Multiple morphological abnormalities of the sperm flagella; OMIM:NA (PS258150)	AR	N/A	N/A	0 + 1 = 1	0 + 1.5 = 1.5	≤2	No evidence	New gene	Isolated Infertility	Testicular	Spermiogenesis defect	Asthenoteratozoospermia: Multiple morphological abnormalities of the sperm flagella	Familial	Autosomal recessive	N/A	pLI=0; LOEUF=0.793	-	Sperm	Successful impregnation and live birth	NA	NA	NA	32555313
CFAP91	AAT1; MAATS1; C3orf15; CaM-IP2; SPATA26; AAT1alpha	3q13.33	Multiple morphological abnormalities of the sperm flagella; OMIM:609910	AR	N/A	N/A	5 + 4 = 9	5 + 4 = 9	9	Moderate	New gene	Isolated infertility	Testicular	Spermiogenesis defect	Asthenoteratozoospermia: Multiple morphological abnormalities of the sperm flagella	Familial	AR	NA	LEOUF = 0.91 PLI = 0	NA	Sperm	Not tested	Not tested	No	No	32161152
CFTR	MRP7, ABCC7, ABC35, CF	7q31.2	Congenital Bilateral/Unilateral Absence of Vas Deferens; OMIM:277180	AR	16	Definitive	11 + 6 = 17	11 + 6 = 17	17	Definitive	No change	Isolated infertility	Post-testicular	Abnormal development of vas deferens	Azoospermia	Familial/sporadic	AR	AR	pLI=0	Conserved Spermatogenesis	Sperm	Success	Success	No	No	28801929;28456595;28196530;27793385;26946416;27488005;27364092;26989879;26277102;25944622;25443471;25536748;25386751;25308578;25304080;25010724;24958810;24551851;24451227;24149827;23953609;23687349;23555973;23378603;25246892;22483971;22390181;22340520;22191729;22148899;22103471;21762191;21976147;21679131;21609195;21507732;21254931;21219377;21067729;20609027;20691141;20657600;20381036;20021716;19810821;19737283;19298730;19181743;18810634;18796364;18755906;18304229;18078365;17681314;17673436;17662673;17572159;17823699;17617039;17482604;17448246;17398169;17394391;17329263;17254580;17127107;17050329;16973827;16840743;16714368;16581722;16572913;16481891;16412743;16272798;16128988;15905293;15870824;15705389;15644056;15533383;15482777;15357566;15333598;15239534;15070876;14998948;14747162;15463840;12801574;12741342;12475673;12151438;12009340;11993238;11788091;11574497;11298840;11119745;11101688;10923036;10878476;10875853;10871656;10655317;10655318;10653141;28176072;10601093;10376575;10341008;10099982;10066035;10050655;10200050;9797105;9736775;9678705;9630075;9620832;9620832;9598638;9591500;9345100;9334604;9272157;9196095;9067761;9043501;8627844;8671256;8557264;8829643;8582970;7540706;7539210;7539342;7739684;7539448;7532150;7529962;8556303;7738909;7968122;7513294;7516233;8301660;7505692;7692051;8100886;8473422;1545465;17975025;17413420;10653048;8834261;7573058;7542209;7691870;7686336;8421472;1975022;29864494;30450785;29986553;32020786;31823853;31709488;31377750;31357024;30811104;30389601;21875427;10651488
CFTR		7q31.2	Non-obstructive azoospermia or oligozoospermia; OMIM:NA (PS258150)	AR	7	Limited	Not performed	Not performed	7	Limited	No change	Isolated infertility	Testicular	Pre-meiotic arrest/Meiotic arrest/Spermiogenesis defect	Azoospermia, oligozoospermia	Sporadic	AR	AR								28801929;28456595;28196530;27793385;26946416;27488005;27364092;26989879;26277102;25944622;25443471;25536748;25386751;25308578;25304080;25010724;24958810;24551851;24451227;24149827;23953609;23687349;23555973;23378603;25246892;22483971;22390181;22340520;22191729;22148899;22103471;21762191;21976147;21679131;21609195;21507732;21254931;21219377;21067729;20609027;20691141;20657600;20381036;20021716;19810821;19737283;19298730;19181743;18810634;18796364;18755906;18304229;18078365;17681314;17673436;17662673;17572159;17823699;17617039;17482604;17448246;17398169;17394391;17329263;17254580;17127107;17050329;16973827;16840743;16714368;16581722;16572913;16481891;16412743;16272798;16128988;15905293;15870824;15705389;15644056;15533383;15482777;15357566;15333598;15239534;15070876;14998948;14747162;15463840;12801574;12741342;12475673;12151438;12009340;11993238;11788091;11574497;11298840;11119745;11101688;10923036;10878476;10875853;10871656;10655317;10655318;10653141;28176072;10601093;10376575;10341008;10099982;10066035;10050655;10200050;9797105;9736775;9678705;9630075;9620832;9620832;9598638;9591500;9345100;9334604;9272157;9196095;9067761;9043501;8627844;8671256;8557264;8829643;8582970;7540706;7539210;7539342;7739684;7539448;7532150;7529962;8556303;7738909;7968122;7513294;7516233;8301660;7505692;7692051;8100886;8473422;1545465;17975025;17413420;10653048;8834261;7573058;7542209;7691870;7686336;8421472;1975022;29864494;30450785;29986553;32020786;31823853;31709488;31377750;31357024;30811104;30389601;21875427;10651488
CFTR		7q31.2	Low fertilization and pregnancy rate	AR	N/A	No evidence	Not performed	Not performed	≤2	No evidence	No change	N/A	N/A	N/A	N/A	N/A	N/A	N/A	N/A	N/A	N/A	N/A	N/A	N/A	N/A	28801929;28456595;28196530;27793385;26946416;27488005;27364092;26989879;26277102;25944622;25443471;25536748;25386751;25308578;25304080;25010724;24958810;24551851;24451227;24149827;23953609;23687349;23555973;23378603;25246892;22483971;22390181;22340520;22191729;22148899;22103471;21762191;21976147;21679131;21609195;21507732;21254931;21219377;21067729;20609027;20691141;20657600;20381036;20021716;19810821;19737283;19298730;19181743;18810634;18796364;18755906;18304229;18078365;17681314;17673436;17662673;17572159;17823699;17617039;17482604;17448246;17398169;17394391;17329263;17254580;17127107;17050329;16973827;16840743;16714368;16581722;16572913;16481891;16412743;16272798;16128988;15905293;15870824;15705389;15644056;15533383;15482777;15357566;15333598;15239534;15070876;14998948;14747162;15463840;12801574;12741342;12475673;12151438;12009340;11993238;11788091;11574497;11298840;11119745;11101688;10923036;10878476;10875853;10871656;10655317;10655318;10653141;28176072;10601093;10376575;10341008;10099982;10066035;10050655;10200050;9797105;9736775;9678705;9630075;9620832;9620832;9598638;9591500;9345100;9334604;9272157;9196095;9067761;9043501;8627844;8671256;8557264;8829643;8582970;7540706;7539210;7539342;7739684;7539448;7532150;7529962;8556303;7738909;7968122;7513294;7516233;8301660;7505692;7692051;8100886;8473422;1545465;17975025;17413420;10653048;8834261;7573058;7542209;7691870;7686336;8421472;1975022;29864494;30450785;29986553;32020786;31823853;31709488;31377750;31357024;30811104;30389601;21875427;10651488
CHD5	N/A	1p36.31	No OMIM. Male infertility	Undetermined	N/A	N/A	0 + 2 = 2	0 + 2 = 2	N/A	Unable to classify	New gene	Isolated infertility	Testicular	Spermiogenesis defect	N/A	Sporadic	Unclear	Unclear	Present on autosomal (Chr1). Domino: Very likely dominant	Normal	Sperm	N/A	Yes	N/A	None	31792669;32469048
CHD7		8q12.2	Kallmann syndrome without CHARGE phenotype; OMIM:612370	AD	16	Definitive	Not performed	Not performed	16	Definitive	No change	Reproductive system syndrome/endocrine disorder	Pre-testicular	Abnormal hypothalamus development and function	Azoospermia, oligozoospermia	Familial/sporadic	AD	AD								25739677;22035731;28833369;28209183;26199944;26031747;25383892;25472840;25064402;24732674;23533228;22724017;22399515;21682876;18834967;19021638;30098700;31219235;31200363;31200363;30733481;30669598;30669598;32573075
CHD7	KIAA1416; FLJ20357; FLJ20361; KAL5; CRG; HH5; IS3;	8q12.2	Isolated Hypogonadotropic Hypogonadism (normosmic) without CHARGE phenotype; OMIM:612370	AD	16	Definitive	12 + 5 = 17	11 + 6 = 17	17	Definitive	No change	Reproductive system syndrome/endocrine disorder	Pre-testicular	Abnormal neural development and function	Azoospermia, oligozoospermia	Sporadic	AD	AD	pLI=1; LOEUF=0.076	Cryptorchidism	Variable	NA	NA	NA	NA	25739677;22035731;28833369;28209183;26199944;26031747;25383892;25472840;25064402;24732674;23533228;22724017;22399515;21682876;18834967;19021638;30098700;31219235;31200363;31200363;30733481;30669598;30669598;32573075
CLCA4	CaCC; CaCC2	1p22.3	Azoospermia or oligoasthenozoospermia	Undetermined	N/A	Unable to classify	0 + 0 = 0	0 + 0 = 0	N/A	Unable to classify	No change	Isolated infertility	Unclear	Unclear	Azoospermia, oligozoospermia	Sporadic	AD	Unclear	very likely recessive	Unknown	Sperm	Unknown	Unknown	Unknown	Unknown	23579007;30887952
CLDN2	SP82	Xq22.3	Congenital bilateral absence of the vas deferens, Gene ID OMIM: 300520	XL	N/A	N/A	2 + 2 = 4	1 + 2.5 = 3.5	3.75	Limited	New gene	Isolated infertility	Post-testicular	Abnormal development of reproductive organs	Azoospermia	Familial	XL	XL	NA	Normal, unless retrograde immune influx via epididymis	Sperm	Although not mentioned, must have been performed as infertile men fathered children	NA	No	No	31320686
CLOCK	BHLHe8, EC 2.3.1.48	4q12	Oligozoospermia? OMIM: 601851	Undetermined	N/A	N/A	0 + 1 = 2	0 + 1 = 2	N/A	Unable to classify	New gene	Isolated infertility	Testicular	Spermiogenesis defect	Oligozoospermia	Sporadic	AD	Unclear	domino: very likely dominant	?	?	?	?	NA	Social activity, Circadian rythm	31377750
CNTN2		1q32.1	Hypogonadotropic hypogonadism	Undetermined	N/A	Unable to classify	Not performed	Not performed	N/A	Unable to classify	No change	N/A	N/A	N/A	N/A	N/A	N/A	N/A	N/A	N/A	N/A	N/A	N/A	N/A	N/A	30098700
COL1A1		17q21.33	Sertoli cell only syndrome	Undetermined	N/A	Unable to classify	Not performed	Not performed	N/A	Unable to classify	No change	N/A	N/A	N/A	N/A	N/A	N/A	N/A	N/A	N/A	N/A	N/A	N/A	N/A	N/A	30478911
CRCP		7q11.21	Cryptorchidism	Undetermined	N/A	Unable to classify	Not performed	Not performed	N/A	Unable to classify	No change	N/A	N/A	N/A	N/A	N/A	N/A	N/A	N/A	N/A	N/A	N/A	N/A	N/A	N/A	15636430
CREM		10p11.21	Azoospermia	AD	N/A	No evidence	Not performed	Not performed	≤2	No evidence	No change	N/A	N/A	N/A	N/A	N/A	N/A	N/A	N/A	N/A	N/A	N/A	N/A	N/A	N/A	16143638;11044457
CRISP2		6p12.3	Asthenozoospermia and teratozoospermia	AR	N/A	No evidence	Not performed	Not performed	≤2	No evidence	No change	N/A	N/A	N/A	N/A	N/A	N/A	N/A	N/A	N/A	N/A	N/A	N/A	N/A	N/A	18550510
CS		12q13.3	Azoospermia and oligozoospermia	AD	N/A	No evidence	Not performed	Not performed	≤2	No evidence	No change	N/A	N/A	N/A	N/A	N/A	N/A	N/A	N/A	N/A	N/A	N/A	N/A	N/A	N/A	17298551
CSMD1	PPP1R24	8p23.2	Non-obstructive azoospermia; OMIM:NA (PS258150)	Undetermined	N/A	N/A	0 + 3 = 3	0 + 3 = 3	N/A	Unable to classify	New gene	Isolated infertility	Testicular	Unclear	Azoospermia, oligozoospermia	Sporadic	AD	AR	Autosomal recessive	Unknown	Unknown	Unknown	yes	ND	NA	31604923
CSNK2A2		16q21	Globozoospermia	Undetermined	N/A	Unable to classify	Not performed	Not performed	N/A	Unable to classify	No change	N/A	N/A	N/A	N/A	N/A	N/A	N/A	N/A	N/A	N/A	N/A	N/A	N/A	N/A	16400072;15746197
CSNK2B		6p21.33	Globozoospermia	Undetermined	N/A	Unable to classify	Not performed	Not performed	N/A	Unable to classify	No change	N/A	N/A	N/A	N/A	N/A	N/A	N/A	N/A	N/A	N/A	N/A	N/A	N/A	N/A	15746197
CTCFL		20q13.31	Oligoasthenoteratozoospermia	AR	N/A	No evidence	Not performed	Not performed	≤2	No evidence	No change	N/A	N/A	N/A	N/A	N/A	N/A	N/A	N/A	N/A	N/A	N/A	N/A	N/A	N/A	23955684
CUL4B		Xq24	Sertoli cell only syndrome	XL	N/A	No evidence	Not performed	Not performed	≤2	No evidence	No change	N/A	N/A	N/A	N/A	N/A	N/A	N/A	N/A	N/A	N/A	N/A	N/A	N/A	N/A	28816568
CXCR4		2q22.1	Hypogonadotropic hypogonadism and Kallmann syndrome	Undetermined	N/A	Unable to classify	Not performed	Not performed	N/A	Unable to classify	No change	N/A	N/A	N/A	N/A	N/A	N/A	N/A	N/A	N/A	N/A	N/A	N/A	N/A	N/A	27502037
CYP11A1	CHOLESTEROL SIDE-CHAIN CLEAVAGE ENZYME; CYTOCHROME P450 SIDE-CHAIN CLEAVAGE ENZYME; CYTOCHROME P450SCC; CYTOCHROME P450C11A1; CYP11A	15q24.1	Congenital adrenal insufficiency with partial 46,XY sex reversal (Prader stage 4; 5 or 6); OMIM:613743	AR	16	Definitive	10 + 6 = 16	11 + 6 = 17	16	Definitive	No change	Reproductive system syndrome/endocrine disorder	Pre-testicular	Abnormal development of reproductive organs	n/a	Familial/Sporadic	Autosomal recessive	Autosomal recessive	Likely recessive (DOMINO); pLI=0	n/a	n/a	NA	NA	NA	Skin hyperpigmentation, episodes of lethargy and hypoglycemia	29178636;26492835;22968487;19116240;21159840;31917682;30299480
CYP11B1	P450C11	8q24.3	46,XX Disorders of Sex Development (Prader scale 4; 5 or 6) due to congenital adrenal hyperplasia (11-beta-hydroxylase deficiency); OMIM: 202010	AR	17	Definitive	11 + 6 = 17	11 + 6 = 17	17	Definitive	No change	Reproductive system syndrome/endocrine disorder	Pre-testicular	Adrenal gland dysfunction	Azoospermia	Familial/sporadic	AR	AR	pLI=0	N/A	N/A	N/A	N/A	N/A	N/A	19153514;18663314;30179867;12966519;8506298;9116420;11095433;11196457;16046588;17172090;17371482;19567537;20089618;22964742;20523022;20331679;28962970;28228528;27821898;26956189;26476331
CYP17A1	N/A	10q24.32	46,XY Disorders of Sex Development (Prader stage 4, 5 or 6) due to 17-alpha-hydroxylase/17,20-lyase deficiency; OMIM:202110	AR	16	Definitive	10 + 6 = 16	10 + 6 = 16	16	Definitive	No change	Reproductive system syndrome/endocrine disorder	Pre-testicular	Abnormal development of reproductive organs	Azoospermia, oligozoospermia	Sporadic	AR	AR	DOMINO: Likely recessive.	N/A	N/A	N/A	N/A	N/A	Micropenis	14504283;20080843;1577471;9326943;1740503;23291414;9360545
CYP19A1	Aromatase	15q21.2	Aromatase excess syndrome with gynaecomastia; OMIM:139300	AD	17	Definitive	11 + 6 = 17	11 + 6 = 17	17	Definitive	No change	Reproductive system syndrome/endocrine disorder	Pre-testicular	Abnormal development of reproductive organs	Normozoospermia, oligozoospermia, azoospermia	Familial/sporadic	AD	Unclear	N/A	N/A	Sperm	Unknown	Unknown	No	Premature puberty, short body length	24064691;29324451;24705274;12736278;24102311;25415177;25301327;23748068;31377750;21470988;17584767;15811932;9543166;9211678;12466340
CYP19A1	Aromatase	15q21.2	46,XX Disorders of Sex Development (Prader scale 4; 5 or 6) due to aromatase deficiency; OMIM:613546	AR	9	Moderate	10 + 6 = 16	10 + 6 = 16	16	Definitive	Classification increased	Reproductive system syndrome/endocrine disorder	Pre-testicular	Abnormal development of reproductive organs	Azoospermia	Familial/sporadic	AR	AR	DOMINO: likely recessive. pLI: 0	N/A	N/A	N/A	N/A	N/A	N/A	24064691;29324451;24705274;12736278;24102311;25415177;25301327;23748068;31377750;21470988;17584767;15811932;9543166;9211678;12466340
CYP19A1	Aromatase	15q21.2	Male infertility in 46,XY men due to aromatase deficiency; OMIM:613546	AR	6	Limited	4 + 6 = 10	3 + 6 = 9	9.5	Moderate	Classification increased	Reproductive system syndrome/endocrine disorder	Pre-testicular	Abnormal development of reproductive organs	Azoospermia, oligozoospermia	Familial/sporadic	AR	AR	DOMINO: likely recessive. pLI: 0	N/A	Unknown	Unknown	Unknown	Yes, (46,XX DSD)	Tall body length, decreased bone mineral density	24064691;29324451;24705274;12736278;24102311;25415177;25301327;23748068;31377750;21470988;17584767;15811932;9543166;9211678;12466340
CYP1A1	CYPIA1, CYP1	15q24.1	Non-Obstructive Azoospermia; OMIM: 108330	AR	N/A	N/A	0 + 1 = 1	0 + 0 = 0	≤2	No evidence	New gene	Isolated infertility	Testicular	Sertoli cell-only syndrome/Pre-meiotic arrest/Meiotic arrest	Azoospermia	Sporadic	Unclear	AR	pLI=0	Germ cell arrest/Hypospermatogenesis/Sertoli cell only/	N/A	N/A	N/A	N/A	No	31377750
CYP1B1	NA	2p22.2	Non-Obstructive Azoospermia	Undetermined	N/A	N/A	0 + 1 = 1	0 + 1.5 = 1.5	N/A	Unable to classify	New gene	Isolated infertility	Testicular	Meiotic arrest	Azoospermia	Sporadic	Unclear	Unclear	Present on autosomal (Chr2). Domino: Likely recessive	Germ arrest	No sperm	N/D	N/D	N/D	N/D	31377750
CYP21A2	P450c21B; CYP21B; CA21H; CYP21; CAH1; CPS1;	6p21.33	Classic congenital adrenal hyperplasia; OMIM:201910	AR	17	Definitive	11 + 6 = 17	11 + 6 = 17	17	Definitive	No change	Reproductive system syndrome/endocrine disorder	Pre-testicular	Adrenal gland dysfunction	Variable	Familial/sporadic	AR	Unclear	pLI=0; LOEUF=0.818	Underdeveloped testis	Variable	-	NA	NA	NA	28879515;28676275;24394723;21843885;21673469;21444649;17895312;17481616;17033937;11443169;26935236;31571129;31377750
CYP21A2		6p21.33	Non-classic adrenal hyperplasia (late onset or no CAH symptoms); OMIM: 201910	AR	17	Definitive	Not performed	Not performed	17	Definitive	No change	Reproductive system syndrome/endocrine disorder	Pre-testicular	Adrenal gland dysfunction	Azoospermia, oligozoospermia	Familial/sporadic	AR	AR								28879515;28676275;24394723;21843885;21673469;21444649;17895312;17481616;17033937;11443169;26935236;31571129;31377750
CYP26B1	RHFCA; CYP26A2; P450RAI2; P450RAI-2	2p13.2	Non-obstructive azoospermia, GENE OMIM: 605207	Undetermined	N/A	N/A	0 + 5 = 5	0 + 5 = 5	N/A	Unable to classify	New gene	Isolated infertility	Pre-testicular/testicular	Meiotic arrest	Azoospermia	Unclear	Unclear	AR	pli = 0.98, LEOUF = 0.29	Germ cell arrest	No sperm	Not tested	Not tested	Not in mice	No	31377750
DAZ1		Yq11.223	Azoospermia	YL	N/A	Unable to classify	Not performed	Not performed	N/A	Unable to classify	No change	N/A	N/A	N/A	N/A	N/A	N/A	N/A	N/A	N/A	N/A	N/A	N/A	N/A	N/A	9239708
DAZL		3p24.3	Azoospermia and oligozoospermia	AR	N/A	No evidence	Not performed	Not performed	≤2	No evidence	No change	N/A	N/A	N/A	N/A	N/A	N/A	N/A	N/A	N/A	N/A	N/A	N/A	N/A	N/A	27203195;16884537;16573709;16328470;12414900;11499325
DCAF17		2q31.1	Hypogonadotropic hypogonadism	AR	N/A	No evidence	Not performed	Not performed	≤2	No evidence	No change	N/A	N/A	N/A	N/A	N/A	N/A	N/A	N/A	N/A	N/A	N/A	N/A	N/A	N/A	30098700
DCC	NTN1R1;	18q21.2	Kallmann syndrome; OMIM:NA (PS147950)	AD	9	Moderate	1 + 5 = 6	1 + 5 = 6	6	Limited	Classification descreased	Reproductive system syndrome/endocrine disorder	Pre-testicular	Abnormal hypothalamus development and function	Azoospermia, oligozoospermia	Sporadic	Autosomal Dominant	Autosomal recessive	pLI=0.99; LOEUF=0.283	NA	NA	NA	NA	NA	NA	29202173;30098700
DDX25		11q24.2	Azoospermia and oligozoospermia	AR	N/A	No evidence	Not performed	Not performed	≤2	No evidence	No change	N/A	N/A	N/A	N/A	N/A	N/A	N/A	N/A	N/A	N/A	N/A	N/A	N/A	N/A	18487219;17848414;16293649
DDX3Y		Yq11.221	Azoospermia	YL	N/A	Unable to classify	Not performed	Not performed	N/A	Unable to classify	No change	N/A	N/A	N/A	N/A	N/A	N/A	N/A	N/A	N/A	N/A	N/A	N/A	N/A	N/A	28801929;27203195
DDX53		Xp22.11	Non-obstructive azoospermia	XL	N/A	No evidence	Not performed	Not performed	≤2	No evidence	No change	N/A	N/A	N/A	N/A	N/A	N/A	N/A	N/A	N/A	N/A	N/A	N/A	N/A	N/A	14531651
DEFB126		20p13	Male infertility	AR	N/A	No evidence	Not performed	Not performed	≤2	No evidence	No change	N/A	N/A	N/A	N/A	N/A	N/A	N/A	N/A	N/A	N/A	N/A	N/A	N/A	N/A	25721098;21775668
DHH		12q13.12	46,XY Disorders of Sex Development (Pradel scale 4; 5 or 6); OMIM:233420	AR	8	Limited	Not performed	Not performed	8	Limited	No change	Reproductive system syndrome/endocrine disorder	Pre-testicular	Abnormal development of reproductive organs	Azoospermia, oligozoospermia	Sporadic	AR	AR								27711951;30298535
DHH		12q13.12	46,XY Disorder of sex development (prader 4, 5 or 6)	AR	N/A	No evidence	Not performed	Not performed	≤2	No evidence	No change	N/A	N/A	N/A	N/A	N/A	N/A	N/A	N/A	N/A	N/A	N/A	N/A	N/A	N/A	27711951;30298535
DHX37	N/A	12q24.31	46,XY Disorders of Sex Development (Prader scale 4; 5 or 6); OMIM:273250	AD	N/A	N/A	10 + 1 = 11	10 + 1 = 11	11	Moderate	New gene	Reproductive system syndrome/endocrine disorder	Pre-testicular	Abnormal development of reproductive organs	No semen	Sporadic	AD	Unclear	domino: likely recessive	NA	NA	NA	NA	NA	NA	31337883;31287541
DKK1		10q21.1	Hypospadias	Undetermined	N/A	Unable to classify	Not performed	Not performed	N/A	Unable to classify	No change	N/A	N/A	N/A	N/A	N/A	N/A	N/A	N/A	N/A	N/A	N/A	N/A	N/A	N/A	25319845
DLX5		7q21.3	Hypogonadotropic hypogonadism	Undetermined	N/A	Unable to classify	Not performed	Not performed	N/A	Unable to classify	No change	N/A	N/A	N/A	N/A	N/A	N/A	N/A	N/A	N/A	N/A	N/A	N/A	N/A	N/A	30098700
DMC1	LIM15, DMC1H	22q13.1	Non-obstructive azoospermia; OMIM:NA(PS258150)	AR	5	Limited	3 + 4.5 = 7.5	2 + 5 = 7	7.25	Limited	No change	Isolated infertility	Testicular	Meiotic arrest	Azoospermia	Sporadic	Autosomal recessive	Autosomal dominant	Likely dominant (DOMINO); pLi=0	Germ cell arrest	Sperm	Unknown	Unknown	Premature ovarian insufficiency in sibling (consanguineous family)	No	29331980;32469048
DMRT1	DMT1	9p24.3	Non-obstructive azoospermia; OMIM:NA(PS258150)	AD	9	Moderate	6 + 4 = 10	6 + 4 = 10	10	Moderate	No change	Isolated infertility	Testicular	Sertoli cell-only syndrome/Pre-meiotic arrest/Meiotic arrest	Azoospermia	Sporadic	AD	AR	Very likely dominant (DOMINO); pLI = 0.74; LOEUF=0.48	Germ cell arrest/Sertoli cell only	No sperm	n/a	n/a	No	n/a	26260363;26139570;25529318;24934491;23555275;27711951;21340164;31479588
DMXL2	N/A	15q21.2	Kallmann syndrome; OMIM:NA (PS147950 )	AR	N/A	N/A	0 + 3 = 3	0 + 2 = 2	≤2	No evidence	New gene	Reproductive system syndrome/endocrine disorder	Pre-testicular	Unclear	Unclear	Unclear	AR	AR	DOMINO: likely recessive. pLI: 1	Unknown	Unknown	Unknown	Unknown	Unknown	Unknown	31200363;31200363
DMXL2	N/A	15q21.2	Isolated Hypogonadotropic Hypogonadism (normosmic); OMIM:NA (PS147950 )	AR	N/A	N/A	0 + 3 = 3	0 + 2 = 2	≤2	No evidence	New gene	Reproductive system syndrome/endocrine disorder	Pre-testicular	Unclear	Unclear	Unclear	AR	AR	DOMINO: likely recessive. pLI: 1	Unknown	Unknown	Unknown	Unknown	Unknown	Unknown	31200363;31200363
DNAAF2	PF13, KTU	14q21.3	Primary ciliary dyskinesia; OMIM:612518	AR	10	Moderate	7 + 5.5 = 12.5	7 + 5 = 12	12.25	Moderate	No change	Syndromic infertility	Testicular	Spermiogenesis defect	Asthenoteratozoospermia	Familial	Autosomal recessive	Autosomal recessive	pLI: 0, DOMINO: dominant or recessive	N/A	N/A	Unknown	Unknown	No	Respiratory tract infections, sinusitis, bronchiectasis	19052621
DNAAF4	CILD25, DYX1, DYX1C1, DYXC1, EKN1, RD	15q21.3	Primary ciliary dyskinesia; OMIM:615482	AR	12	Moderate	7 + 6 = 13	7 + 6 = 13	13	Strong	Classification increased	Syndromic infertility	Testicular	Spermiogenesis defect	Asthenoteratozoospermia	Familial/sporadic	AR	AR	pLi = 0	NA	Sperm	Not found	Not found	Yes	Yes	28801648;23872636
DNAAF5	HEATR2	7p22.3	Primary ciliary dyskinesia; OMIM:614874	AR	8	Limited	Not performed	Not performed	8	Limited	No change	Syndromic infertility	Testicular	Spermiogenesis defect	Asthenoteratozoospermia	Familial	AR	Unclear								23040496
DNAAF6	CILD36; PIH1D3; CXorf41; NYSAR97; TWISTER	Xq22.3	Primary ciliary dyskinesia: OMIM:300991	XL	15	Strong	9 + 6 = 15	9 + 6 = 15	15	Strong	No change	Syndromic infertility	Testicular	Spermiogenesis defect	Asthenoteratozoospermia: absent ODAs and reduced to absent IDAs	Familial	XL	Unclear	pLI=0,86	Conserverd spermatogenesis	Sperm	N/A	Success ( 32170493)	No	Yes, PCD symptoms such as chronic sinusitis, chronic otitis media, and chronic lower respiratory tract infections as well as bronchiectasis in the middle lobe and mucus plugging	32170493;28041644;28176794
DNAH1	HL11; HDHC7; HL-11; CILD37; DNAHC1; HSRF-1; SPGF18; XLHSRF-1	3p21.1	Multiple morphological abnormalities of the sperm flagella; OMIM:617576	AR	16	Definitive	11 + 6 = 17	11 + 6 = 17	17	Definitive	No change	Isolated infertility	Testicular	Spermiogenesis defect	Asthenoteratozoospermia: Multiple morphological abnormalities of the sperm flagella	Sporadic	AR	AR	pLI=0	Hypospermatogenesis	Sperm	N/A	Success	N/A	N/A	28577616;27573432;27798045;27094479;25652624;24360805;29449551;30904354;30811583;30686508;30544445;30544445;30544445
DNAH1	HL11; HDHC7; HL-11; CILD37; DNAHC1; HSRF-1; SPGF18; XLHSRF-1	3p21.1	Azoospermia	AR	N/A	N/A	0 + 1 = 1	0 + 1 = 1	N/A	Unable to classify	New gene	Isolated infertility	Testicular	Sertoli cell-only syndrome/Pre-meiotic arrest/Meiotic arrest/Spermiogenesis defect	Azoospermia	Sporadic	AR	AR	pLI=0	Germ cell arrest/Hypospermatogenesis/Sertoli cell only/Tubular shadows	N/A	N/A	N/A	N/A	N/A	28577616;27573432;27798045;27094479;25652624;24360805;29449551;30904354;30811583;30686508;30544445;30544445;30544445
DNAH1	HL11; HDHC7; HL-11; CILD37; DNAHC1; HSRF-1; SPGF18; XLHSRF-1	3p21.1	Asthenoteratozoospermia	AR	N/A	N/A	3 + 4 = 7	3 + 3 = 6	6.5	Limited	New gene	Isolated infertility	Testicular	Spermiogenesis defect	Asthenoteratozoospermia	Sporadic	AR	AR	pLI=0	Germ cell arrest/Hypospermatogenesis/Tubular shadows	N/A	N/A	N/A	N/A	N/A	28577616;27573432;27798045;27094479;25652624;24360805;29449551;30904354;30811583;30686508;30544445;30544445;30544445
DNAH1	HL11; HDHC7; HL-11; CILD37; DNAHC1; HSRF-1; SPGF18; XLHSRF-1	3p21.1	Oligoasthenoteratozoospermia	AR	N/A	N/A	0 + 2.5 = 2.5	0 + 2.5 = 2.5	≤2	No evidence	New gene	Isolated infertility	Testicular	Spermiogenesis defect	Oligoasthenoteratozoospermia	Sporadic	AR	AR	pLI=0	Germ cell arrest/Hypospermatogenesis/Tubular shadows	N/A	N/A	N/A	N/A	N/A	28577616;27573432;27798045;27094479;25652624;24360805;29449551;30904354;30811583;30686508;30544445;30544445;30544445
DNAH11	DNAHC11, DNAHBL, DPL11, CILD7	7p15.3	Asthenozoospermia	AR	N/A	No evidence	2 + 3 = 5	2 + 4 = 6	5.5	Limited	Classification increased	Syndromic infertility	Testicular	Spermiogenesis defect	Asthenoteratozoospermia	Familial/sporadic	AR	AR	pLi: 0; domino: either dominant or recessive	Normospermatogenesis	Sperm	NA	NA	No	Kartagener syndrome	18492703;31377750;31160482
DNAH17	N/A	17q25.3	Multiple morphological abnormalities of the sperm flagella; OMIM:618643	AR	N/A	N/A	9 + 6 = 15	9 + 6 = 15	15	Strong	New gene	Isolated infertility	Testicular	Spermiogenesis defect	Asthenoteratozoospermia: Multiple morphological abnormalities of the sperm flagella	Familial/sporadic	AR	AR	pLI=0	Conserved spermatogenesis/hypospermatogenesis	Sperm	Failure. Whitfield et al. 2019 and Oud et al. 2020 reported failure after 1-3 ICSI cycles and 6xIUI respectively. The other two papers do not report this information	No, sisters caryying the same genotype are fertile	No	NA	31985809;31841227;31658987;31178125
DNAH2	DNAHC2; DNHD3; KIAA1503	17p13.1	Multiple morphological abnormalities of the sperm flagella; OMIM:619094	AR	N/A	N/A	2 + 2 = 4	2 + 3 = 5	4.5	Limited	New gene	Isolated infertility	Testicular	Spermiogenesis defect	Asthenoteratozoospermia: Multiple morphological abnormalities of the sperm flagella	Familial	AR	Unclear	pLI=0; LOEUF=0.563	Normal	Sperm	2 successful ICSI pregnancies	No	No	NA	30811583
DNAH5	DNAHC5; HL1; CILD3; KTGNR; PCD; KIAA1603;	5p15.2	Asthenozoospermia	AR	N/A	No evidence	0 + 1 = 1	0 + 1.5 = 1.5	N/A	Unable to classify	Change in classification	Isolated infertility	Testicular	Spermiogenesis defect	Asthenozoospermia	Sporadic	AR	Unclear	pLI=0; LOEUF=0.695	Normal	Sperm	N/A	NA	NA	NA	25877373;18492703;31377750
DNAH6	NA	2p11.2	Azoospermia	AR	N/A	No evidence	0 + 2 = 2	0 + 2.5 = 2.5	≤2	No evidence	No change	Isolated infertility	Testicular	Meiotic arrest	Azoospermia	Familial	AR	Unclear	pli = 0, LOEUF = 0.57	Germ cell arrest	NA	NA	NA	No	NA	28206990;31676830;29356036
DNAH6	na	2p11.2	Teratozoospermia; OMIM:NA (PS258150). Globozoospermia and acephaly	AR	N/A	N/A	1 + 2.5 = 3.5	1 + 2.5 = 3.5	3.5	Limited	New gene	Isolated infertility	Testicular	Spermiogenesis defect	Teratozoospermia: globozoospermia, acephalic sperm	Familial	AR	Unclear	pli = 0, LOEUF = 0.57	NA	Sperm	Not tried	Not successful	No	No	28206990;31676830;29356036
DNAH6	NA	2p11.2	Multiple morphological abnormalities of the sperm flagella; OMIM:NA (PS258150)	AR	N/A	N/A	1 + 3.5 = 4.5	1 + 2.5 = 3.5	4	Limited	New gene	Isolated infertility	Testicular	Spermiogenesis defect	Asthenoteratozoospermia: Multiple morphological abnormalities of the sperm flagella	Familial	AR	Unclear	pli = 0, LOEUF = 0.57	NA	Sperm	NA	Successful fertilisation, not a successful pregnancy as no heartbeat	No	No	28206990;31676830;29356036
DNAH9		17p12	Primary ciliary dyskinesia: OMIM:NA (PS244400)	AR	3	Limited	Not performed	Not performed	3	Limited	No change	Syndromic infertility	Testicular	Spermiogenesis defect	Asthenoteratozoospermia	Familial	AR	AR								30471717
DNAI1		9p13.3	Primary ciliary dyskinesia; OMIM:244400	AR	8	Limited	Not performed	Not performed	8	Limited	No change	Syndromic infertility	Testicular	Spermiogenesis defect	Asthenoteratozoospermia	Familial	AR	AR								25877373;18492703;11713099;11231901
DNAI1		9p13.3	Asthenozoospermia	AR	N/A	No evidence	Not performed	Not performed	≤2	No evidence	No change	N/A	N/A	N/A	N/A	N/A	N/A	N/A	N/A	N/A	N/A	N/A	N/A	N/A	N/A	25877373;18492703;11713099;11231901
DNAI2		17q25.1	Primary ciliary dyskinesia; OMIM:612444	AR	8	Limited	Not performed	Not performed	8	Limited	No change	Syndromic infertility	Testicular	Spermiogenesis defect	Asthenoteratozoospermia	Familial	AR	AR								18950741
DNAJB13	CILD34; TSARG5; TSARG6; RSPH16A	11q13.4	Primary ciliary dyskinesia; OMIM:617091	AR	7	Limited	2 + 6 = 8	2 + 6 = 8	8	Limited	No change	Syndromic infertility	Testicular	Spermiogenesis defect	Oligoasthenoteratozoospermia	Sporadic	AR	Unclear	pLi = 0, LOEUF = 0.78	NA	NA	NA	NA	Airway disease	NA	27486783;31342671
DNAJB13	CILD34; TSARG5; TSARG6; RSPH16A	11q13.4	Asthenozoospermia	AR	N/A	N/A	0 + 4 = 4	0 + 4 = 4	N/A	Unable to classify	New gene	Isolated infertility	Testicular	Spermiogenesis defect	Asthenoteratozoospermia	Sporadic	AD	Unclear	pLi = 0, LOEUF = 0.78	NA	NA	NA	NA	Airway disease	NA	27486783;31342671
DNMT1		19p13.2	Non-obstructive azoospermia; OMIM:NA(PS258150)	AD	3	Limited	Not performed	Not performed	3	Limited	No change	Isolated infertility	Testicular	Sertoli cell-only syndrome/pre-meiotic arrest/meiotic arrest	Azoospermia	Sporadic	Unclear	AR								25739334
DNMT3A		2p23.3	Oligozoospermia	Undetermined	N/A	Unable to classify	Not performed	Not performed	N/A	Unable to classify	No change	N/A	N/A	N/A	N/A	N/A	N/A	N/A	N/A	N/A	N/A	N/A	N/A	N/A	N/A	23916795
DNMT3B	ICF, ICF1	20q11.21	Non-obstructive azoospermia; OMIM:NA (PS258150)	AD	4	Limited	0 + 1 = 2	0 + 1 = 2	N/A	Unable to classify	Change in classification	Isolated infertility	Testicular	Spermiogenesis defect	Azoospermia	Sporadic	AD/AR	Unclear	domino: very likely dominant, pLI: 0.2	?	No sperm	NA	NA	No	None	25739334;31479588
DNMT3L		21q22.3	Azoospermia and oligozoospermia	AR	N/A	No evidence	Not performed	Not performed	≤2	No evidence	No change	N/A	N/A	N/A	N/A	N/A	N/A	N/A	N/A	N/A	N/A	N/A	N/A	N/A	N/A	23916795;21126912
DPP6		7q36.2	Azoospermia	AD	N/A	No evidence	Not performed	Not performed	≤2	No evidence	No change	N/A	N/A	N/A	N/A	N/A	N/A	N/A	N/A	N/A	N/A	N/A	N/A	N/A	N/A	24937803
DPY19L2		12q14.2	Globozoospermia; OMIM:613958	AR	16	Definitive	11 + 5 = 16	11 + 5 = 16	16	Definitive	No change	Isolated infertility	Testicular	Spermiogenesis defect	Teratozoospermia: globozoospermia	Familial/Sporadic	Autosomal recessive	Autosomal recessive	Very likely recessive (DOMINO); pLI=0	n/a	Sperm	NA	Healthy pregnancies have been reported	NA	NA	28801929;27441053;26516168;25755131;24265589;23512994;22653751;22627659;21857011;21397063;21397064;29339016;30333325;31985809;31377750;30912172;30584989;30362053;28272055;32582379;32312381
DRC1	CCDC164, CILD21, C2orf39	2p23.3	Primary ciliary dyskinesia; OMIM: 615288	AR	N/A	N/A	2 + 3.5 = 5.5	2 + 3.5 = 5.5	5.5	Limited	New gene	Syndromic infertility	Testicular	Spermiogenesis defect	Asthenoteratozoospermia	Sporadic	AR	AR	Present on autosomal (Chr2). pLI=0; oe= 0,48; all publications report autosomal-recessive inheritance	Normal	Sperm	Succesful after ICSI	None	Recurrent respiratory tract infections, no situs inversus	None	31270959
DUSP6	N/A	12q21.33	Kallmann syndrome; Hypogonadotropic hypogonadism	AD	N/A	No evidence	6 + 1 = 7	6 + 1 = 7	7	Limited	Classification increased	Reproductive system syndrome/endocrine disorder	Pre-testicular	Abnormal hypothalamus development and function	Azoospermia, oligozoospermia	Sporadic	AD	AR	DOMINO: likely dominant. pLI: 0.98	Unknown	Unknown	Unknown	Unknown	Yes	Anosmia, hyposmia, cryptorchidism, dental agenesis, syndactyly, blue colour blindness, ulcerative colitis	25636053;23643382;30669598;32389901
DYNLT3		Xp11.4	Azoospermia	XL	N/A	No evidence	Not performed	Not performed	≤2	No evidence	No change	N/A	N/A	N/A	N/A	N/A	N/A	N/A	N/A	N/A	N/A	N/A	N/A	N/A	N/A	14531651
DZIP1	N/A	13q32.1	Multiple morphological abnormalities of the sperm flagella; OMIM:NA (PS258150)	AR	N/A	N/A	2 + 5 = 7	1 + 5 = 6	6.5	Limited	New gene	Isolated infertility	Testicular	Spermiogenesis defect	Asthenoteratozoospermia: Multiple morphological abnormalities of the sperm flagella	Familial	AR	AR	Gene not intolerant to LoF variation. DOMINO predicts recessive	N/A	N/A	Unknown	Unknown	No	N/A	32051257
E2F1		20q11.22	Non-obstructive azoospermia; OMIM:NA(PS258150)	AD	8	Limited	Not performed	Not performed	8	Limited	No change	Isolated infertility	Testicular	Leydig cell dysfunction/Sertoli cell-only syndrome/Pre-meiotic arrest/Meiotic arrest/Spermiogenesis defect	Azoospermia	Sporadic	AD	AR								25439843
EBF2		8p21.2	Kallmann syndrome; hypogonadotropic hypogonadism	Undetermined	N/A	Unable to classify	Not performed	Not performed	N/A	Unable to classify	No change	N/A	N/A	N/A	N/A	N/A	N/A	N/A	N/A	N/A	N/A	N/A	N/A	N/A	N/A	16423815;30098700
EDNRB		13q22.3	Hypogonadotropic hypogonadism	Undetermined	N/A	Unable to classify	Not performed	Not performed	N/A	Unable to classify	No change	N/A	N/A	N/A	N/A	N/A	N/A	N/A	N/A	N/A	N/A	N/A	N/A	N/A	N/A	30098700
EFNA5		5q21.3	Hypogonadotropic hypogonadism	AD	N/A	No evidence	Not performed	Not performed	≤2	No evidence	No change	N/A	N/A	N/A	N/A	N/A	N/A	N/A	N/A	N/A	N/A	N/A	N/A	N/A	N/A	30098700
EGF		4q25	Hypogonadotropic hypogonadism	Undetermined	N/A	Unable to classify	Not performed	Not performed	N/A	Unable to classify	No change	N/A	N/A	N/A	N/A	N/A	N/A	N/A	N/A	N/A	N/A	N/A	N/A	N/A	N/A	30098700
EGFR		7p11.2	Hypogonadotropic hypogonadism	Undetermined	N/A	Unable to classify	Not performed	Not performed	N/A	Unable to classify	No change	N/A	N/A	N/A	N/A	N/A	N/A	N/A	N/A	N/A	N/A	N/A	N/A	N/A	N/A	30098700
EGR4		2p13.2	Oligozoospermia and azoospermia	AR	N/A	No evidence	Not performed	Not performed	≤2	No evidence	No change	N/A	N/A	N/A	N/A	N/A	N/A	N/A	N/A	N/A	N/A	N/A	N/A	N/A	N/A	28464846
EIF1AY	EIF-4C;	Yq11.223	Non-Obstructive Azoospermia	YL	N/A	N/A	1 + 1 = 2	1 + 1 = 2	≤2	No evidence	New gene	Isolated infertility	Testicular	Sertoli cell-only syndrome/Pre-meiotic arrest/Meiotic arrest	Azoospermia	Sporadic	YL	YL	NA	Germ cell arrest/Hypospermatogenesis/Sertoli cell only	N/A	N/A	N/A	Y-linked	No	31579209
EIF4G1	P220; EIF4F; EIF4G; EIF4GI; PARK18; EIF-4G1	3q27.1	Asthenozoospermia; OMIM:NA (PS258150)	AD	N/A	N/A	1 + 2 = 3	1 + 2 = 3	3	Limited	New gene	Isolated infertility	Testicular	Spermiogenesis defect	Asthenozoospermia	Familial	Unclear	Unclear	Present on autosomal (Chr3). Domino: Very likely dominant	NA	Sperm	No effects	Pregnancy	ND	Some cancers	31268247
EIF5A2		3q26.2	Oligozoospermia and azoospermia	Undetermined	N/A	Unable to classify	Not performed	Not performed	N/A	Unable to classify	No change	N/A	N/A	N/A	N/A	N/A	N/A	N/A	N/A	N/A	N/A	N/A	N/A	N/A	N/A	16169419
EMX2		10q26.11	Kallmann syndrome; hypogonadotropic hypogonadism	AD	N/A	No evidence	Not performed	Not performed	≤2	No evidence	No change	N/A	N/A	N/A	N/A	N/A	N/A	N/A	N/A	N/A	N/A	N/A	N/A	N/A	N/A	10560999
EPHA5		4q13.1-q13.2	Hypogonadotropic hypogonadism	Undetermined	N/A	Unable to classify	Not performed	Not performed	N/A	Unable to classify	No change	N/A	N/A	N/A	N/A	N/A	N/A	N/A	N/A	N/A	N/A	N/A	N/A	N/A	N/A	30098700
EPHX2	ABHD20; CEH; SEH;	8p21.2-p21.1	Non-obstructive Azoospermia	Undetermined	N/A	N/A	0 + 1 = 1	0 + 0 = 0	N/A	Unable to classify	New gene	Isolated infertility	Unclear	Unclear	Azoospermia	Sporadic	Unclear	Unclear	pLI=0; LOEUF=1.263	N/A	N/A	N/A	NA	NA	NA	31377750
EPPIN		20q13.12	Male infertility	Undetermined	N/A	Unable to classify	Not performed	Not performed	N/A	Unable to classify	No change	N/A	N/A	N/A	N/A	N/A	N/A	N/A	N/A	N/A	N/A	N/A	N/A	N/A	N/A	27827323
ERBB4		2q34	Isolated Hypogonadotropic Hypogonadism; OMIM:NA (PS147950)	AD	3	Limited	Not performed	Not performed	3	Limited	No change	Reproductive system syndrome/endocrine disorder	Pre-testicular	Abnormal hypothalamus development and function	Azoospermia, oligozoospermia	Sporadic	Unclear	AR								30098700
ESR1	ER, ESR, ESRA, ESTRR, Era, NR3A1	6q25.1-q25.2	46 XY Disorders of Sex development OMIM gene 133430	AD	N/A	Unable to classify	1 + 2.5 = 3.5	1 + 2.5 = 3.5	3.5	Limited	Classification increased	Reproductive system syndrome/endocrine disorder	Pre-testicular	Abnormal development of reproductive organs	Unclear	Familial	AD	AR	PLI = 1, LOEUF = 0.19	Can't determine	Can't determine	NA	NA	Yes	Likely, not mentioned	16213843;29582157
ESR2		14q23.2-q23.3	Oligozoospermia and azoospermia	Undetermined	N/A	Unable to classify	Not performed	Not performed	N/A	Unable to classify	No change	N/A	N/A	N/A	N/A	N/A	N/A	N/A	N/A	N/A	N/A	N/A	N/A	N/A	N/A	19509112
ETV5		3q27.2	Non-obstructive azoospermia	Undetermined	N/A	Unable to classify	Not performed	Not performed	N/A	Unable to classify	No change	N/A	N/A	N/A	N/A	N/A	N/A	N/A	N/A	N/A	N/A	N/A	N/A	N/A	N/A	22771031
EXT1		8q24.11	Oligozoospermia	AD	N/A	Unable to classify	Not performed	Not performed	N/A	Unable to classify	No change	N/A	N/A	N/A	N/A	N/A	N/A	N/A	N/A	N/A	N/A	N/A	N/A	N/A	N/A	14556251
FABP9		8q21.13	Teratozoospermia	AR	N/A	No evidence	Not performed	Not performed	≤2	No evidence	No change	N/A	N/A	N/A	N/A	N/A	N/A	N/A	N/A	N/A	N/A	N/A	N/A	N/A	N/A	24520497
FAM47C	N/A	Xp21.1	Varicocele leading to oligozoospermia; OMIM:NA (PS258150)	XL	N/A	N/A	2 + 1 = 3	2 + 1 = 3	3	Limited	New gene	Isolated infertility	Testicular	Spermiogenesis defect	Oligozoospermia	Familial	XL	Unclear	located on the X-chromosome	?	Sperm	NA	NA	No	Varicocele	30922974
FANCA	FAA, FANCH, FACA, FA-H, FAH, FA1, FA	16q24.3	Occult Fanconi Anemia; OMIM:NA (PS227650)	AR	10	Moderate	4 + 6 = 10	4 + 6 = 10	10	Moderate	No change	Syndromic infertility	Testicular	Sertoli cell-only syndrome/Meiotic arrest	Azoospermia	Familial	AR	AR	domino: likely recessive	NA	NA	NA	NA	NA	NA	29904161
FANCM		14q21.2	Oligozoospermia; OMIM:NA (PS258150)	AR	13	Strong	8 + 5 = 13	8 + 5 = 13	13	Strong	No change	Isolated infertility	Testicular	Germ cell arrest	Azoospermia, oligozoospermia	Familial	AR	AR	PLI = 0	GCA	Variable	Not tried	Not tried	Yes	Yes, FA	29895858;30075111
FATE1	FATE	Xq28	Oligoasthenozoospermia; OMIM:NA (PS258150)	XL	2	No evidence	Not performed	Not performed	≤2	No evidence	No change	Isolated infertility	Testicular	Sertoli cell-only syndrome/Pre-meiotic arrest/Meiotic arrest/Spermiogenesis defect	Oligoasthenozoospermia	Sporadic	XL	XL								12811541
FBXO43	EMI2, Fbx43	8q22.2	Oligoasthenoteratozoospermia	AR	N/A	N/A	1 + 4 = 5	1 + 4 = 5	5	Limited	New gene	Isolated infertility	Testicular	Spermiogenesis defect	Oligoasthenoteratozoospermia	Familial	AR	AR	pLI=0	Hypospermatogenesis	Sperm	1 Embryo with good quality was formed, however the woman suffer a miscarriage	Not reported	Not reported	N.a	30878252
FEZ1		11q24.2	Hypogonadotropic hypogonadism	Undetermined	N/A	Unable to classify	Not performed	Not performed	N/A	Unable to classify	No change	N/A	N/A	N/A	N/A	N/A	N/A	N/A	N/A	N/A	N/A	N/A	N/A	N/A	N/A	30098700
FEZF1	ZNF312B, FEZ	7q31.32	Kallmann syndrome; OMIM:616030	AR	5	Limited	2 + 5.5 = 8.5	3 + 4.5 = 7.5	8	Limited	Classification increased	Reproductive system syndrome/endocrine disorder	Pre-testicular	Abnormal hypothalamus development and function	Azoospermia	Sporadic	AR	AR	Likely dominant (DOMINO), pLI = 0.95, LOEUF=0.34	Germ cell arrest	n/a	n/a	n/a	Sister (FEZF1 mutation carrier) with absent breast development and primary amenorrhea	No comorbidites apart from KS symptoms	25636053;25192046;30669598
FGF10		5p12	Hypospadias	Undetermined	N/A	Unable to classify	Not performed	Not performed	N/A	Unable to classify	No change	N/A	N/A	N/A	N/A	N/A	N/A	N/A	N/A	N/A	N/A	N/A	N/A	N/A	N/A	17264867
FGF17	N/A	8p21.3	Kallmann syndrome; OMIM:615270	AD	8	Limited	4 + 5 = 9	4 + 5 = 9	9	Moderate	Classification increased	Reproductive system syndrome/endocrine disorder	Pre-testicular	Abnormal hypothalamus development and function	Azoospermia, oligozoospermia	Sporadic	AD	AR	pLI: 0.96, DOMINO: likely dominant	Unknown	Unknown	Unknown	Unknown	Yes	Anosmia, hypospadias, cryptorchidism, pigeon-breast, hearing loss, dental agenesis, mental sweating, anomalous trichromatism	28833369;25636053;23643382;31748124;31748124;31200363
FGF17	N/A	8p21.3	Isolated Hypogonadotropic Hypogonadism (normosmic); OMIM:615270	AD	8	Limited	3 + 5 = 8	3 + 5 = 8	8	Limited	No change	Reproductive system syndrome/endocrine disorder	Pre-testicular	Abnormal hypothalamus development and function	Azoospermia, oligozoospermia	Sporadic	AD	AR	pLI: 0.96, DOMINO: likely dominant	Unknown	Unknown	Unknown	Unknown	Yes	Anosmia, hypospadias, cryptorchidism, pigeon-breast, hearing loss, dental agenesis, mental sweating, anomalous trichromatism	28833369;25636053;23643382;31748124;31748124;31200363
FGF18		5q35.1	Kallmann syndrome	Undetermined	N/A	Unable to classify	Not performed	Not performed	N/A	Unable to classify	No change	N/A	N/A	N/A	N/A	N/A	N/A	N/A	N/A	N/A	N/A	N/A	N/A	N/A	N/A	23643382
FGF8	AIGF	10q24.32	Kallmann syndrome; OMIM: 612702	AD	14	Strong	5 + 5 = 10.0	5 + 5 = 10.0	10	Moderate	Classification descreased	Reproductive system syndrome/endocrine disorder	Pre-testicular	Abnormal hypothalamus development and function	Azoospermia, oligozoospermia	Familial	AD	AR	pLI=0,68	Germ cell arrest/Hypospermatogenesis/Sertoli cell only	Variable	N/A	N/A	Yes KS	commorbidites associated with KS	25739677;22035731;26199944;26031747;25636053;25064402;24732674;23533228;23200691;22724017;21682876;20463092;18596921;17264867;17235395;31748124;31200363;30669598;30669598
FGF8	AIGF	10q24.32	Isolated Hypogonadotropic Hypogonadism (normosmic); OMIM:612702	AD	10	Moderate	9 + 5 = 14	9 + 5 = 14	14	Strong	Classification increased	Reproductive system syndrome/endocrine disorder	Pre-testicular	Abnormal hypothalamus development and function	Azoospermia, oligozoospermia	Familial	AD	AR	pLI=0,68	Germ cell arrest/Hypospermatogenesis/Sertoli cell only	Variable	N/A	N/A	Yes KS	commorbidites associated with Hypogonadotropic hypogonadism	25739677;22035731;26199944;26031747;25636053;25064402;24732674;23533228;23200691;22724017;21682876;20463092;18596921;17264867;17235395;31748124;31200363;30669598;30669598
FGF8		10q24.32	Hypospadias	AD	N/A	No evidence	Not performed	Not performed	≤2	No evidence	No change	N/A	N/A	N/A	N/A	N/A	N/A	N/A	N/A	N/A	N/A	N/A	N/A	N/A	N/A	25739677;22035731;26199944;26031747;25636053;25064402;24732674;23533228;23200691;22724017;21682876;20463092;18596921;17264867;17235395;31748124;31200363;30669598;30669598
FGF9		13q12.11	46,XX Disorders of Sex Development	AD	N/A	Unable to classify	Not performed	Not performed	N/A	Unable to classify	No change	N/A	N/A	N/A	N/A	N/A	N/A	N/A	N/A	N/A	N/A	N/A	N/A	N/A	N/A	26260363;23380608
FGFR1	N/A	8p11.23	Kallmann syndrome; OMIM:147950	AD	17	Definitive	11 + 6 = 17	12 + 6 = 17	17	Definitive	No change	Reproductive system syndrome/endocrine disorder	Pre-testicular	Abnormal hypothalamus development and function/Abnormal development of reproductive organs	Azoospermia	Familial/sporadic	AD	AD	Present on autosomal (Chr18).	Hypospermatogenesis	No Sperm	NA	NA	NA	NA	25739677;22035731;17200176;16764984;15845591;15613419;29658329;29228280;28833369;28411082;28209183;28195315;28087897;28008864;26277103;26199944;26051373;26031747;25636053;25394172;25383892;25064402;24732674;24522099;24204987;23643382;23533228;23200691;23154428;22724017;21682876;21664240;21292259;20591981;20536592;19820032;18723471;18463157;18160472;17235395;17154279;16882753;16757108;16606836;16418210;16061567;15605412;15001591;12627230;30098700;31996231;31996231;31910188;31748124;31748124;31781422;31200363;31200363;30669598;30669598;32485746;32485746
FGFR1	KAL2	8p11.23	Isolated Hypogonadotropic Hypogonadism (normosmic); OMIM:147950	AD	17	Definitive	Not performed	Not performed	17	Definitive	No change	Reproductive system syndrome/endocrine disorder	Pre-testicular	Abnormal hypothalamus development and function	Azoospermia, oligozoospermia	Familial/sporadic	AD	Unclear								25739677;22035731;17200176;16764984;15845591;15613419;29658329;29228280;28833369;28411082;28209183;28195315;28087897;28008864;26277103;26199944;26051373;26031747;25636053;25394172;25383892;25064402;24732674;24522099;24204987;23643382;23533228;23200691;23154428;22724017;21682876;21664240;21292259;20591981;20536592;19820032;18723471;18463157;18160472;17235395;17154279;16882753;16757108;16606836;16418210;16061567;15605412;15001591;12627230;30098700;31996231;31996231;31910188;31748124;31748124;31781422;31200363;31200363;30669598;30669598;32485746;32485746
FGFR1		8p11.23	Late-onset Hypogonadotropic Hypogonadism	AD	N/A	No evidence	Not performed	Not performed	≤2	No evidence	No change	N/A	N/A	N/A	N/A	N/A	N/A	N/A	N/A	N/A	N/A	N/A	N/A	N/A	N/A	25739677;22035731;17200176;16764984;15845591;15613419;29658329;29228280;28833369;28411082;28209183;28195315;28087897;28008864;26277103;26199944;26051373;26031747;25636053;25394172;25383892;25064402;24732674;24522099;24204987;23643382;23533228;23200691;23154428;22724017;21682876;21664240;21292259;20591981;20536592;19820032;18723471;18463157;18160472;17235395;17154279;16882753;16757108;16606836;16418210;16061567;15605412;15001591;12627230;30098700;31996231;31996231;31910188;31748124;31748124;31781422;31200363;31200363;30669598;30669598;32485746;32485746
FGFR1		8p11.23	Isolated cryptorchidism	AD	N/A	No evidence	Not performed	Not performed	≤2	No evidence	No change	N/A	N/A	N/A	N/A	N/A	N/A	N/A	N/A	N/A	N/A	N/A	N/A	N/A	N/A	25739677;22035731;17200176;16764984;15845591;15613419;29658329;29228280;28833369;28411082;28209183;28195315;28087897;28008864;26277103;26199944;26051373;26031747;25636053;25394172;25383892;25064402;24732674;24522099;24204987;23643382;23533228;23200691;23154428;22724017;21682876;21664240;21292259;20591981;20536592;19820032;18723471;18463157;18160472;17235395;17154279;16882753;16757108;16606836;16418210;16061567;15605412;15001591;12627230;30098700;31996231;31996231;31910188;31748124;31748124;31781422;31200363;31200363;30669598;30669598;32485746;32485746
FGFR2		10q26.13	Isolated hypospadias	AD	N/A	No evidence	Not performed	Not performed	≤2	No evidence	No change	N/A	N/A	N/A	N/A	N/A	N/A	N/A	N/A	N/A	N/A	N/A	N/A	N/A	N/A	17264867
FHL5		6q16.1	Azoospermia and oligozoospermia	AR	N/A	No evidence	Not performed	Not performed	≤2	No evidence	No change	N/A	N/A	N/A	N/A	N/A	N/A	N/A	N/A	N/A	N/A	N/A	N/A	N/A	N/A	16687568
FKBP4		12p13.33	Hypospadias	Undetermined	N/A	Unable to classify	Not performed	Not performed	N/A	Unable to classify	No change	N/A	N/A	N/A	N/A	N/A	N/A	N/A	N/A	N/A	N/A	N/A	N/A	N/A	N/A	17343741
FKBP6	FKBP36;	7q11.23	Non-obstructive Azoospermia	AR	N/A	No evidence	0 + 4 = 4	0 + 4 = 4	N/A	Unable to classify	Change in classification	Isolated infertility	Testicular	Meiotic Arrest	Azoospermia	Sporadic	AR	AR	pLI=0; LOEUF=1.031	Germ cell arrest	Variable	N/A	NA	NA	NA	17307919;16983454;16227348;31377750
FKBPL		6p21.32	Azoospermia	AD	N/A	No evidence	Not performed	Not performed	≤2	No evidence	No change	N/A	N/A	N/A	N/A	N/A	N/A	N/A	N/A	N/A	N/A	N/A	N/A	N/A	N/A	20210997
FLNA	FLN1	Xq28	Periventricular nodular heterotopia; OMIM: 300049	XL	8	Limited	Not performed	Not performed	8	Limited	No change	Syndromic infertility	Pre-testicular	Abnormal development of reproductive organs	Normozoospermia, oligozoospermia, azoospermia	Familial	XL	XL								28432720;17632775;15249610
FLRT3	HH21	20p12.1	Kallmann syndrome	Undetermined	N/A	Unable to classify	0 + 1.5 = 1.5	0 + 1 = 1	N/A	Unable to classify	No change	Reproductive system syndrome/endocrine disorder	Pre-testicular	Pituitary gland dysfunction	Unclear	Familial/sporadic	Unclear	AR	PLI = 0.22	Unclear	Unclear	NA	NA	NA	Anosmia	25636053;23643382;30669598;30669598
FLRT3	HH21	20p12.1	Hypogonaditropic hypogonadism; OMIM:615271	Undetermined	N/A	N/A	0 + 2.5 = 2.5	0 + 2 = 2	N/A	Unable to classify	New gene	Reproductive system syndrome/endocrine disorder	Pre-testicular	Pituitary gland dysfunction	Unclear	Familial/sporadic	Unclear	AR	PLI = 0.22	Unclear	Unclear	NA	NA	NA	NA	25636053;23643382;30669598;30669598
FOXL2		3q22.3	Oligozoospermia in combination with Blepharophimosis, corneal vascularization, deafness, and acroosteolysis	AD	N/A	No evidence	Not performed	Not performed	N/A	Unable to classify	No change	N/A	N/A	N/A	N/A	N/A	N/A	N/A	N/A	N/A	N/A	N/A	N/A	N/A	N/A	17103436
FOXP3	SCURFIN, JM2	Xp11.23	Non obstructive azoospermia; Endocrinopathy; OMIM: 300292	XL	N/A	N/A	0 + 2 = 2	0 + 2 = 2	≤2	No evidence	New gene	Isolated infertility	Pre-testicular	Spermiogenesis defect	Azoospermia	Sporadic	XL	AR	located on X-chromosome	SCO/ Arrest	Sperm	NA	NA	Yes	Yes	31855573
FSHB	FSHbeta	11p14.1	Isolated Hypogonadotropic Hypogonadism; OMIM:229070	AR	12	Moderate	7 + 5.5 = 12.5	6 + 6 = 12	12.25	Moderate	No change	Reproductive system syndrome/endocrine disorder	Pre-testicular	Pituitary gland dysfunction	Azoospermia	Familial	Autosomal recessive	Autosomal recessive	Likely recessive (DOMINO); pLI = 0.34	Unknown	Unknown	NA	NA	Partial (Tanner stages II-III) breast development, primary amenorrhea, and a low estradiol	NA	15846219;12568861;12161499;9806482;25064402;9624193;31439307;32242295
FSHR	LGR1, FSHRO	2p16.3	Hypergonadotropic hypogonadism; OMIM:NA (PS147950)	AR	11	Moderate	5 + 6 = 11	5 + 6 = 11	11	Moderate	No change	Reproductive system syndrome/endocrine disorder	Testicular	Pre-meiotic arrest/Meiotic arrest	Azoospermia	Familial	AR	AR	domino: autosomal recessive or autosomal dominant	Germ cell arrest	No sperm	NA	NA	Yes	NA	32242295;9027356;9020851;9202988;9756276;10022448;11804326;16338864;23884663;28591755
FSIP2	SPGF34	2q32.1	Multiple morphological abnormalities of the sperm flagella; OMIM:618153	AR	8	Limited	9 + 3 = 12	9 + 3 = 12	12	Moderate	Classification increased	Isolated infertility	Testicular	Spermiogenesis defect	Asthenoteratozoospermia: Multiple morphological abnormalities of the sperm flagella	Sporadic	AR	Unclear	pLi=0, LOEUF = 0.51	NA	NA	Not performed	No	No	Some papers about FSIP2 in cancers and in transcriptomics - secondary role? Other than the clear cut one we have here	30137358;30745215;30686508
FTHL17		Xp21.2	Azoospermia	XL	N/A	No evidence	Not performed	Not performed	≤2	No evidence	No change	N/A	N/A	N/A	N/A	N/A	N/A	N/A	N/A	N/A	N/A	N/A	N/A	N/A	N/A	14531651
FTO		16q12.2	Oligozoospermia	AR	N/A	No evidence	Not performed	Not performed	≤2	No evidence	No change	N/A	N/A	N/A	N/A	N/A	N/A	N/A	N/A	N/A	N/A	N/A	N/A	N/A	N/A	26820768
FUS		16p11.2	Non-obstructive azoospermia	AD	N/A	No evidence	Not performed	Not performed	≤2	No evidence	No change	N/A	N/A	N/A	N/A	N/A	N/A	N/A	N/A	N/A	N/A	N/A	N/A	N/A	N/A	19369647
GALNTL5	N/A	7q36.1	Asthenozoospermia; OMIM:NA (PS258150)	AD	7	Limited	3.5 + 4.5 = 8	3 + 4 = 7	7.5	Limited	No change	Isolated infertility	Testicular	Spermiogenesis defect	Asthenozoospermia	Sporadic	AD	AD	DOMINOI: likely recessive; pLI: 0	N/A	N/A	Unknown	Unknown	No	No	24398516;30628500
GAP43		3q13.31	Kallmann syndrome	Undetermined	N/A	Unable to classify	Not performed	Not performed	N/A	Unable to classify	No change	N/A	N/A	N/A	N/A	N/A	N/A	N/A	N/A	N/A	N/A	N/A	N/A	N/A	N/A	27502037
GAPDHS		19q13.12	Multiple morphological abnormalities of the sperm flagella; OMIM:NA (PS258150)	AR	N/A	No evidence	Not performed	Not performed	≤2	No evidence	No change	N/A	N/A	N/A	N/A	N/A	N/A	N/A	N/A	N/A	N/A	N/A	N/A	N/A	N/A	27135296;21255775
GAS8		16q24.3	Primary ciliary dyskinesia; OMIM:616726	AR	8	Limited	Not performed	Not performed	8	Limited	No change	Syndromic infertility	Testicular	Spermiogenesis defect	Asthenoteratozoospermia	Sporadic	AR	AR								27120127
GATA4	TACHD, ASD2, VSD1, TOF	8p23.1	46,XY Disorders of Sex Development (Prader scale 4; 5 or 6) resulting in anomalies of testicular development; OMIM:615542	AD	12	Moderate	7 + 6 = 13	7 + 6 = 13	13	Strong	Classification increased	Reproductive system syndrome/endocrine disorder	Pre-testicular	Abnormal development of reproductive organs	Azoospermia	Familial/sporadic	Autosomal dominant	Autosomal dominant/Autosomal recessive	pLI=0,49; DOMINO= Very Likely Dominant	Sertoli cell only/Germ cell arrest	No sperm	n.a	n.a	No, mutations transmitted from the mother	some partients present congenital heart disease	27899089;29670578;21220346;29735817
GFPT2	GFAT, GFAT2	5q35.3	No OMIM/Asthenozoospermia	AR	N/A	N/A	1 + 2 = 3	1 + 2 = 3	3	Limited	New gene	Isolated infertility	Testicular	Spermiogenesis defect	Asthenozoospermia	Familial/sporadic	AR	AR	pLI=0	Hypospermatogenesis	Sperm	N/A. The pedigree shows that the carriers have sons	N/A	N/A	No	30849544
GGCX	NA	2p11.2	No OMIM/Asthenozoospermia	AR	N/A	N/A	1 + 1 = 2	0 + 2 = 2	≤2	No evidence	New gene	Isolated infertility	Post-testicular	Spermiogenesis defect	Asthenozoospermia	Familial/sporadic	AR	Unclear	Present on autosomal (Chr2). Domino: Likely recessive	None	Sperm	ND	ND	ND	ND	30981116
GGN		19q13.2	Oligozoospermia	AR	N/A	No evidence	Not performed	Not performed	≤2	No evidence	No change	N/A	N/A	N/A	N/A	N/A	N/A	N/A	N/A	N/A	N/A	N/A	N/A	N/A	N/A	21114676;31985809
GGN	-	19q13.2	Globozoospermia	AR	N/A	N/A	2 + 2 = 4	2 + 1 = 3	3.5	Limited	New gene	Isolated infertility	Testicular	Spermiogenesis defect	Teratozoospermia: globozoospermia	Familial/sporadic	AR	AR	pLI=0; LOEUF=0.834	Normal	Sperm	Not successful	NA	NA	NA	21114676;31985809
GH1		17q23.3	Growth hormone deficiency; OMIM:262400/612781/173100	AD	8	Limited	Not performed	Not performed	8	Limited	No change	Reproductive system syndrome/endocrine disorder	Pre-testicular	Pituitary gland dysfunction	Oligozoospermia	Familial	AD	Unclear								17132747;30098700
GHR		5p13.1-p12	Hypogonadotropic hypogonadism	Undetermined	N/A	Unable to classify	Not performed	Not performed	N/A	Unable to classify	No change	N/A	N/A	N/A	N/A	N/A	N/A	N/A	N/A	N/A	N/A	N/A	N/A	N/A	N/A	30098700
GJA1		6q22.31	Oligozoospermia in combination with Blepharophimosis, corneal vascularization, deafness, and acroosteolysis	Undetermined	N/A	Unable to classify	Not performed	Not performed	N/A	Unable to classify	No change	N/A	N/A	N/A	N/A	N/A	N/A	N/A	N/A	N/A	N/A	N/A	N/A	N/A	N/A	17103436
GJB2		13q12.11	Oligozoospermia in combination with Blepharophimosis, corneal vascularization, deafness, and acroosteolysis	AD	N/A	No evidence	Not performed	Not performed	≤2	No evidence	No change	N/A	N/A	N/A	N/A	N/A	N/A	N/A	N/A	N/A	N/A	N/A	N/A	N/A	N/A	17103436
GJB6		13q12.11	Oligozoospermia in combination with Blepharophimosis, corneal vascularization, deafness, and acroosteolysis	Undetermined	N/A	Unable to classify	Not performed	Not performed	N/A	Unable to classify	No change	N/A	N/A	N/A	N/A	N/A	N/A	N/A	N/A	N/A	N/A	N/A	N/A	N/A	N/A	17103436
GLI3	PHS; ACLS; GCPS; PAPA; PAPB; PAP-A; PAPA1; PPDIV; GLI3FL; GLI3-190	7p14.1	Hypospadias without infertility, OMIM gene 165240	AD	N/A	No evidence	5 + 1 = 6	5 + 0.5 = 5.5	5.75	Limited	New gene	Reproductive system syndrome/endocrine disorder	Post-testicular	Abnormal development of urethra	Variable	Sporadic	AD	AD/AR	pLI=1	Variable	Variable	N/A	N/A	No	coronal hypospadias, micropenis, bilateral cryptorchidism, and digital deformity	27502037;31219235
GLI3		7p14.1	Kallmann syndrome	AD	N/A	No evidence	Not performed	Not performed	≤2	No evidence	No change	N/A	N/A	N/A	N/A	N/A	N/A	N/A	N/A	N/A	N/A	N/A	N/A	N/A	N/A	27502037;31219235
GNRH1	LHRH; GRH; GNRH; LNRH;	8p21.2	Isolated Hypogonadotropic Hypogonadism; OMIM:614841	AR	10	Moderate	8 + 6 = 14	7 + 6 = 13	13.5	Strong	Classification increased	Reproductive system syndrome/endocrine disorder	Pre-testicular	Abnormal hypothalamus development and function	Azoospermia	Familial/sporadic	AR	AR	pLI=0.15; LOEUF=1.051	Germ Cell Arrest	No Sperm	N/A	N/A	NA	NA	27544332;25739677;23936060;22035731;15846219;12788881;26199944;26031747;25636053;25064402;22766261;20591981;19567835;19535795;18463157;17179725;14689055;30098700;32134721;30669598
GNRH2	GnRH-II; LH-RHII	20p13	Kallmann syndrome; OMIM:NA (PS147950)	Undetermined	N/A	N/A	0 + 2.5 = 2.5	0 + 2 = 2	N/A	Unable to classify	New gene	Reproductive system syndrome/endocrine disorder	Pre-testicular	Pituitary gland dysfunction	Unclear	Sporadic	AD	Unclear	pli = 0	NA	NA	NA	NA	Zebrafish subfertile	NA	30669598;30669598
GNRH2	GnRH-II; LH-RHII	20p13	Normosmic Hypogonadotropic Hypogonadism; OMIM:NA (PS147950)	Undetermined	N/A	N/A	0 + 2.5 = 2.5	0 + 2 = 2	N/A	Unable to classify	New gene	Reproductive system syndrome/endocrine disorder	Pre-testicular	Pituitary gland dysfunction	Unclear	Sporadic	AD	Unclear	pli = 0	NA	NA	NA	NA	Zebrafish subfertile	NA	30669598;30669598
GNRHR	GNRHR1, LHRHR, LRHR, HH7, GRHR	4q13.2	Isolated Hypogonadotropic Hypogonadism; OMIM:146110	AR	17	Definitive	11 + 7 = 17	11 + 6 = 17	17	Definitive	No change	Reproductive system syndrome/endocrine disorder	Pre-testicular	Pituitary gland dysfunction	Azoospermia	Familial	AR	AR	very likely recessive	Hypospermatogenesis	No sperm	NA	NA	Yes	Yes	27544332;25739677;22035731;21717411;16968799;16500342;16213849;15846219;12788881;12477532;11397842;29182666;28611058;26199944;26031747;25636053;25531638;25064402;24732674;24204987;22788855;23295295;22766261;22724017;21664240;21292259;18463157;17235395;17223984;17074994;16868131;16423815;16322390;14689055;12568864;11397871;11318785;11297587;10698591;10084584;10022417;9425890;9418701;9371856;1756212;2546961;29777911;30415482;30098700;31200363;31200363;30947225;30669598;30575316
GOPC		6q22.1	Globozoospermia	AR	N/A	No evidence	Not performed	Not performed	≤2	No evidence	No change	N/A	N/A	N/A	N/A	N/A	N/A	N/A	N/A	N/A	N/A	N/A	N/A	N/A	N/A	16400072
GPX4		19p13.3	Oligoasthenozoospermia	Undetermined	N/A	Unable to classify	Not performed	Not performed	N/A	Unable to classify	No change	N/A	N/A	N/A	N/A	N/A	N/A	N/A	N/A	N/A	N/A	N/A	N/A	N/A	N/A	16872467;12606444
GTF2H3		12q24.31	Non-obstructive azoospermia; OMIM:NA (PS258150)	AR	2	No evidence	Not performed	Not performed	≤2	No evidence	No change	Isolated infertility	Testicular	Pre-meiotic arrest/Meiotic arrest/Spermiogenesis defect	Azoospermia	Familial	AR	AR								29966603
H1-7	H1-7, HANP1, H1T2, H1f7	12q13.11	Azoospermia and oligozoospermia	AR	N/A	No evidence	0 + 2 = 2	0 + 2 = 2	N/A	Unable to classify	Change in classification	Isolated infertility	Testicular	Spermiogenesis defect	Azoospermia, oligozoospermia	Unclear	n/a	Autosomal recessive	Very likely recessive (DOMINO)	NA	Sperm	NA	NA	NA	NA	17644991;16533358;31377750
H19		11p15.5	Sertoli cell only syndrome	Undetermined	N/A	Unable to classify	Not performed	Not performed	N/A	Unable to classify	No change	N/A	N/A	N/A	N/A	N/A	N/A	N/A	N/A	N/A	N/A	N/A	N/A	N/A	N/A	30478911
H2AX	H2AFX	11q23.3	Spermatogenic failure	Undetermined	N/A	Unable to classify	Not performed	Not performed	N/A	Unable to classify	No change	N/A	N/A	N/A	N/A	N/A	N/A	N/A	N/A	N/A	N/A	N/A	N/A	N/A	N/A	18536151
H2BW1	H2BFWT	Xq22.2	Non-Obstructive Azoospermia	XL	N/A	N/A	3 + 1 = 4	3 + 1 = 4	4	Limited	New gene	Isolated infertility	Testicular	Sertoli cell-only syndrome/Pre-meiotic arrest/Meiotic arrest/Spermiogenesis defect	Azoospermia	Sporadic	X-linked	N/A	pLI=0	N/A	N/A	N/A	N/A	N/A	N/A	32376790
HASPIN		17p13.2	Male infertility	Undetermined	N/A	Unable to classify	Not performed	Not performed	N/A	Unable to classify	No change	N/A	N/A	N/A	N/A	N/A	N/A	N/A	N/A	N/A	N/A	N/A	N/A	N/A	N/A	17644991
HAUS7	UIP1	Xq28	Severe oligozoospermia; OMIM:NA (PS258150)	XL	3	Limited	2 + 1 = 3	2 + 2 = 4	3.5	Limited	No change	Isolated infertility	Testicular	Meiotic arrest	Azoospermia, oligozoospermia	Sporadic	XL	XL	Present on sexual (ChrX).	Germ cell arrest	No sperm	ND	ND	ND	ND	29017965;32469048
HESX1	N/A	3p14.3	Kallmann syndrome; OMIM:NA (PS147950)	AD	4	Limited	5 + 3 = 8	5 + 2 = 7	7.5	Limited	No change	Reproductive system syndrome/endocrine disorder	Pre-testicular	Abnormal hypothalamus development and function	Unclear	Sporadic	AD	AD/AR	DOMINO: likely recessive. pLI: 0	Unknown	Unknown	Unknown	Unknown	Unknown	Anosmia	23465708;15846219;25064402;30888394;30669598
HFE		6p22.2	Hypogonadism due to iron excess	AR	N/A	No evidence	Not performed	Not performed	≤2	No evidence	No change	N/A	N/A	N/A	N/A	N/A	N/A	N/A	N/A	N/A	N/A	N/A	N/A	N/A	N/A	18846434
HGF		7q21.11	Hypogonadotropic hypogonadism	Undetermined	N/A	Unable to classify	Not performed	Not performed	N/A	Unable to classify	No change	N/A	N/A	N/A	N/A	N/A	N/A	N/A	N/A	N/A	N/A	N/A	N/A	N/A	N/A	30098700
HLA-DPB1	DPB1; HLA-DP; HLA-DPB; HLA-DP1B	6p21.32	Non-obstructive azoospermia; OMIM 142858	Undetermined	N/A	N/A	0 + 1 = 1	0 + 0 = 0	N/A	Unable to classify	New gene	Isolated infertility	Testicular	Sertoli cell-only syndrome/Meiotic arrest	Azoospermia	Sporadic	AD	Unclear	domino: likely recessive; OMIM: NA; gnomAD: NA	Germ cell arrest / SCO / Tubular shadows / Hypospermatogenesis	No sperm	NA	NA	No	chronic beryllium disease	31377750
HLA-DQB1	IDDM1; CELIAC1; HLA-DQB	6p21.32	Non obstructive azoospermia, OMIM gene 64305	Undetermined	N/A	N/A	0 + 1 = 1	0 + 0 = 0	N/A	Unable to classify	New gene	Isolated infertility	Testicular	Unclear	Azoospermia	Sporadic	Unclear	Unclear	PLI = 0.01, LEOUF = 0.94	Unknown	No sperm	Not performed	Not performed	No	No	31377750
HLA-DRB1	DRB1, SS1	6p21.32	Non-obstructive azoospermia	?	N/A	N/A	0 + 2 = 2	0 + 1 = 1	N/A	Unable to classify	New gene	Isolated infertility	Unclear	Unclear	Azoospermia	Sporadic	n/a	n/a	Either dominant or recessive (DOMINO), pLI = 0	Unknown	Unknown	Unknown	Unknown	No	No	31377750
HMGB2		4q34.1	Testicular failure	Undetermined	N/A	Unable to classify	Not performed	Not performed	N/A	Unable to classify	No change	N/A	N/A	N/A	N/A	N/A	N/A	N/A	N/A	N/A	N/A	N/A	N/A	N/A	N/A	19369647
HOOK1		1p32.1	Acephalic sperm	AR	N/A	No evidence	Not performed	Not performed	≤2	No evidence	No change	N/A	N/A	N/A	N/A	N/A	N/A	N/A	N/A	N/A	N/A	N/A	N/A	N/A	N/A	29330334
HORMAD1		1q21.3	Non-obstructive azoospermia due to Meiotic arrest	AR	N/A	No evidence	Not performed	Not performed	≤2	No evidence	No change	N/A	N/A	N/A	N/A	N/A	N/A	N/A	N/A	N/A	N/A	N/A	N/A	N/A	N/A	22407170
HOXA10		7p15.2	Cryptorchidism	Undetermined	N/A	Unable to classify	Not performed	Not performed	N/A	Unable to classify	No change	N/A	N/A	N/A	N/A	N/A	N/A	N/A	N/A	N/A	N/A	N/A	N/A	N/A	N/A	17216618;14960020;27108669;10037424
HOXA11		7p15.2	Cryptorchidism	Undetermined	N/A	Unable to classify	Not performed	Not performed	N/A	Unable to classify	No change	N/A	N/A	N/A	N/A	N/A	N/A	N/A	N/A	N/A	N/A	N/A	N/A	N/A	N/A	17216618
HOXA13		7p15.2	Cryptorchidism	AD	N/A	No evidence	Not performed	Not performed	≤2	No evidence	No change	N/A	N/A	N/A	N/A	N/A	N/A	N/A	N/A	N/A	N/A	N/A	N/A	N/A	N/A	17216618;14675924;30496128
HOXA4		7p15.2	Cryptorchidism	Undetermined	N/A	Unable to classify	Not performed	Not performed	N/A	Unable to classify	No change	N/A	N/A	N/A	N/A	N/A	N/A	N/A	N/A	N/A	N/A	N/A	N/A	N/A	N/A	17003840
HOXA9		7p15.2	Cryptorchidism	Undetermined	N/A	Unable to classify	Not performed	Not performed	N/A	Unable to classify	No change	N/A	N/A	N/A	N/A	N/A	N/A	N/A	N/A	N/A	N/A	N/A	N/A	N/A	N/A	17216618
HOXB13		17q21.32	Cryptorchidism	AR	N/A	No evidence	Not performed	Not performed	≤2	No evidence	No change	N/A	N/A	N/A	N/A	N/A	N/A	N/A	N/A	N/A	N/A	N/A	N/A	N/A	N/A	17216618
HOXB6		17q21.32	Hypospadias	Undetermined	N/A	Unable to classify	Not performed	Not performed	N/A	Unable to classify	No change	N/A	N/A	N/A	N/A	N/A	N/A	N/A	N/A	N/A	N/A	N/A	N/A	N/A	N/A	25605705;17003840
HOXB9		17q21.32	Cryptorchidism	Undetermined	N/A	Unable to classify	Not performed	Not performed	N/A	Unable to classify	No change	N/A	N/A	N/A	N/A	N/A	N/A	N/A	N/A	N/A	N/A	N/A	N/A	N/A	N/A	17216618
HOXC10		12q13.13	Cryptorchidism	Undetermined	N/A	Unable to classify	Not performed	Not performed	N/A	Unable to classify	No change	N/A	N/A	N/A	N/A	N/A	N/A	N/A	N/A	N/A	N/A	N/A	N/A	N/A	N/A	17216618
HOXC11		12q13.13	Cryptorchidism	Undetermined	N/A	Unable to classify	Not performed	Not performed	N/A	Unable to classify	No change	N/A	N/A	N/A	N/A	N/A	N/A	N/A	N/A	N/A	N/A	N/A	N/A	N/A	N/A	17216618
HOXC12		12q13.13	Cryptorchidism	Undetermined	N/A	Unable to classify	Not performed	Not performed	N/A	Unable to classify	No change	N/A	N/A	N/A	N/A	N/A	N/A	N/A	N/A	N/A	N/A	N/A	N/A	N/A	N/A	17216618
HOXC13		12q13.13	Cryptorchidism	Undetermined	N/A	Unable to classify	Not performed	Not performed	N/A	Unable to classify	No change	N/A	N/A	N/A	N/A	N/A	N/A	N/A	N/A	N/A	N/A	N/A	N/A	N/A	N/A	17216618
HOXC9		12q13.13	Cryptorchidism	Undetermined	N/A	Unable to classify	Not performed	Not performed	N/A	Unable to classify	No change	N/A	N/A	N/A	N/A	N/A	N/A	N/A	N/A	N/A	N/A	N/A	N/A	N/A	N/A	17216618
HOXD10		2q31.1	Cryptorchidism	Undetermined	N/A	Unable to classify	Not performed	Not performed	N/A	Unable to classify	No change	N/A	N/A	N/A	N/A	N/A	N/A	N/A	N/A	N/A	N/A	N/A	N/A	N/A	N/A	17216618
HOXD11		2q31.1	Cryptorchidism	Undetermined	N/A	Unable to classify	Not performed	Not performed	N/A	Unable to classify	No change	N/A	N/A	N/A	N/A	N/A	N/A	N/A	N/A	N/A	N/A	N/A	N/A	N/A	N/A	17216618
HOXD12		2q31.1	Cryptorchidism	Undetermined	N/A	Unable to classify	Not performed	Not performed	N/A	Unable to classify	No change	N/A	N/A	N/A	N/A	N/A	N/A	N/A	N/A	N/A	N/A	N/A	N/A	N/A	N/A	17216618
HOXD13	N/A	2q31.1	Cryptorchidism	AD	N/A	Unable to classify	1 + 3 = 4	2 + 3 = 5	4.5	Limited	Classification increased	Reproductive system syndrome/endocrine disorder	Pre-testicular	Abnormal development of reproductive organs	Unclear	Familial	AD	AR	DOMINO: likely dominant. pLI: 0.01	Unknown	Unknown	Unknown	Unknown	No	Homozygotes have severe distinctive foot deformities	17216618;17656229;31219235
HOXD9		2q31.1	Cryptorchidism	Undetermined	N/A	Unable to classify	Not performed	Not performed	N/A	Unable to classify	No change	N/A	N/A	N/A	N/A	N/A	N/A	N/A	N/A	N/A	N/A	N/A	N/A	N/A	N/A	17216618;30478911
HRAS		11p15.5	Cryptorchidism	AD	N/A	No evidence	Not performed	Not performed	≤2	No evidence	No change	N/A	N/A	N/A	N/A	N/A	N/A	N/A	N/A	N/A	N/A	N/A	N/A	N/A	N/A	29752777
HS6ST1	N/A	2q14.3	Kallmann syndrome; OMIM:614880	AD	10	Moderate	5 + 4.5 = 9.5	4 + 5.5 = 9.5	9.5	Moderate	No change	Reproductive system syndrome/endocrine disorder	Pre-testicular	Abnormal hypothalamus development and function	Normozoospermia, oligozoospermia, azoospermia	Familial/sporadic	AD	AD	pLI=0,92	Germ cell arrest/Hypospermatogenesis/Sertoli cell only	Variable	N/A	N/A	Females affected by Kallmann syndrome	Comorbidities associated with Kallmann syndrome	25739677;21700882;26031747;25064402;23533228;29931354;31377750;30669598;30669598
HS6ST1		2q14.3	Normosmic hypogonadotropic hypogonadism; OMIM:614880	AD	10	Moderate	2 + 4.5 = 6.5	2 + 5.5 = 7.5	7	Limited	Classification descreased	Reproductive system syndrome/endocrine disorder	Pre-testicular	Abnormal hypothalamus development and function	Normozoospermia, oligozoospermia, azoospermia	Familial/sporadic	AD	AD	pLI=0,92	Germ cell arrest/Hypospermatogenesis/Sertoli cell only	Variable	N/A	N/A	Females affected by iHH	Comorbidities associated with iHH	25739677;21700882;26031747;25064402;23533228;29931354;31377750;30669598;30669598
HSD17B3	N/A	9q22.32	46,XY Disorders of Sex Development (Prader scale 4; 5 or 6) resulting in anomalies of testicular development; OMIM:264300	AR	12	Moderate	10 + 6 = 16	10 + 6 = 16	16	Definitive	Classification increased	Reproductive system syndrome/endocrine disorder	Pre-testicular	Abnormal development of reproductive organs	Azoospermia, oligozoospermia	Familial/sporadic	AR	AR	DOMINO: likely recessive. pLI: 0	Unknown	Unknown	Unknown	Unknown	Unknown	Unknown	17466011;22445608;26681172;25960839;25605705;27073926;30496128
HSD17B4	NA	5q23.1	Non-Obstructive Azoospermia	AR	N/A	N/A	0 + 1 = 1	0 + 2 = 2	N/A	Unable to classify	New gene	Isolated infertility	Testicular	Sertoli cell-only syndrome/Pre-meiotic arrest/Meiotic arrest	Azoospermia	Sporadic	Unclear	AR	Present on autosomal (Chr5). Domino: Very likely recessive	ND	No	N/A	N/A	Female gondal dysgenesis	No	31377750
HSD3B2	SDR11E2, HSDB, HSD3B	1p12	Adrenal hyperplasia due to 3β-hydroxysteroid dehydrogenase deficiency; OMIM:201810	AR	15	Strong	11 + 5.5 = 16.5	11 + 5.5 = 16.5	16.5	Definitive	Classification increased	Reproductive system syndrome/endocrine disorder	Pre-testicular	Adrenal gland dysfunction	Normozoospermia, oligozoospermia, azoospermia	Familial/sporadic	Autosomal recessive	NA	pLI=0	Variable	N/A	N/A	N/A	Yes, different levels of masculinization	DSD comobrbidities	25605705;14764821;10770215;27476613;28870780;18252794
HSF2	HSTF2	6q22.31	Non-obstructive azoospermia; OMIM:NA (PS258150)	AD	9	Moderate	4 + 4 = 8	4 + 4 = 8	8	Limited	Classification descreased	Isolated infertility	Testicular	Meiotic arrest	Azoospermia	Sporadic	Autosomal domiant	Autosomal recessive	pLI=0,98; DOMINO: Very Likely Dominant	n.a	n.a	n.a	n.a	No.	No	23064888
HSFY1		Yq11.222	Azoospermia	YL	N/A	Unable to classify	Not performed	Not performed	N/A	Unable to classify	No change	N/A	N/A	N/A	N/A	N/A	N/A	N/A	N/A	N/A	N/A	N/A	N/A	N/A	N/A	15734897;15044259
HSP90AA1		14q32.31	Varicocele	Undetermined	N/A	Unable to classify	Not performed	Not performed	N/A	Unable to classify	No change	N/A	N/A	N/A	N/A	N/A	N/A	N/A	N/A	N/A	N/A	N/A	N/A	N/A	N/A	15992426
HYDIN		16q22.2	Primary ciliary dyskinesia; OMIM:608647; asthenozoospermia OMIM:NA (PS258150)	AR	6	Limited	Not performed	Not performed	6	Limited	No change	Syndromic infertility	Testicular	Spermiogenesis defect	Asthenoteratozoospermia	Familial	AR	AR								23022101
IFT140	KIAA0590; WDTC2; C305C8.4; C380F5.1; MZSDS; SRTD9; RP80;	16p13.3	Oligoasthenoteratozoospermia	AR	N/A	N/A	1 + 3 = 4	1 + 3 = 4	4	Limited	New gene	Isolated infertility	Testicular	Spermiogenesis defect	Oligoasthenoteratozoospermia	Familial	AR	Unclear	pLI=0; LOEUF=0.818	Hypospermatogenesis	Variable	N/A	NA	NA	NA	31397098
IGF1		12q23.2	Hypogonadotropic hypogonadism	Undetermined	N/A	Unable to classify	Not performed	Not performed	N/A	Unable to classify	No change	N/A	N/A	N/A	N/A	N/A	N/A	N/A	N/A	N/A	N/A	N/A	N/A	N/A	N/A	30098700
IGF2R	MPRI; MPR300; CD222; CIMPR; MPR1; M6PR;	6q25.3	Non-obstructive Azoospermia	Undetermined	N/A	N/A	0 + 0.5 = 0.5	0 + 1 = 1	N/A	Unable to classify	New gene	Isolated infertility	Testicular	Unclear	Azoospermia	Unclear	Unclear	Unclear	NA	Unknown	No sperm	Not attempted	Not attempted	No	No	31377750
IGFALS	ALS; ACLSD	16p13.3	Kallman syndrome, OMIM gene 601489	AR	N/A	N/A	0 + 0 = 0	0 + 0 = 0	≤2	No evidence	New gene	Reproductive system syndrome/endocrine disorder	Pre-testicular	Pituitary gland dysfunction	Azoospermia	Sporadic	AR	Unclear	pLI=0; oe= 1.27	Hypospermatogenesis	No sperm	NA	NA	NA	NA	31200363
IGSF10	CMF608	3q25.1	Delayed puberty; OMIM:NA (PS147950)	AD	N/A	Unable to classify	5 + 4.5 = 9.5	5 + 4 = 9	9.25	Moderate	Classification increased	Reproductive system syndrome/endocrine disorder	Pre-testicular	Pituitary gland dysfunction	Azoospermia	Sporadic	Autosomal dominant	Unknown	Either dominant or recessive (DOMINO); pLI = 0	Unknown	Unknown	NA	NA	NA	NA	27137492;31200363
IL17RD	SEF	3p14.3	Kallmann syndrome with hearing loss; OMIM:615267	AD	4	Limited	9 + 5 = 14	10 + 5 = 15	14.5	Strong	Classification increased	Reproductive system syndrome/endocrine disorder	Pre-testicular	Abnormal hypothalamus development and function	Normozoospermia, oligozoospermia, azoospermia	Sporadic	AD	AR	DOMINO: likely recessive. pLi = 0	Unknown	Unknown	Unknown	Unknown	Yes	Anosmia, hearing loss, abnormal dentition, low bone mass	28833369;25636053;23643382;30098700;31377750;31200363;31200363;30669598;30669598;32389901
IL17RD	SEF	3p14.3	Normosmic hypogonadotropic hypogonadism; OMIM:615267	AD	N/A	N/A	0 + 4 = 4	0 + 3 = 3	≤2	No evidence	New gene	Reproductive system syndrome/endocrine disorder	Pre-testicular	Abnormal hypothalamus development and function	Normozoospermia, oligozoospermia, azoospermia	Sporadic	AD	AR	DOMINO: likely recessive. pLi = 0	Unknown	Unknown	Unknown	Unknown	Yes	Anosmia, hearing loss, abnormal dentition, low bone mass	28833369;25636053;23643382;30098700;31377750;31200363;31200363;30669598;30669598;32389901
ING2	ING1L	4q35.1	Non-obstructive azoospermia	AR	N/A	N/A	0 + 3 = 3	0 + 3 = 3	N/A	Unable to classify	New gene	Isolated infertility	Testicular	Sertoli cell-only syndrome/Pre-meiotic arrest/Meiotic arrest	Azoospermia	Sporadic	Unclear	AR	pLI=0,73	Germ cell arrest/Hypospermatogenesis/Sertoli cell only	Variable	N/A	N/A	N/A	No	31377750
INSL3	NA	19p13.11	Cryptorchidism; OMIM:219050	AD	12	Moderate	8 + 4 = 12	8 + 4 = 12	12	Moderate	No change	Reproductive system syndrome/endocrine disorder	Testicular	Abnormal development of reproductive organs	Normozoospermia, oligozoospermia, azoospermia	Familial/sporadic	AD	Unclear	In autosomal (ch19). Domino: Very likely recessive	ND	Sperm	ND	ND	ND	Genito-urinary comorbidities	26840636;21853106;19017913;16687567;15353080;12970298;11182749;25728210;19416190;17437853;17028442;15579790;15533513;12601553;11992081;11746019;11383919;11380919;11095425;10729310;31444964
INSL6		9p24.1	Asthenozoospermia/cryptorchidism	AR	N/A	No evidence	Not performed	Not performed	≤2	No evidence	No change	N/A	N/A	N/A	N/A	N/A	N/A	N/A	N/A	N/A	N/A	N/A	N/A	N/A	N/A	25877373;21616179
IZUMO1		19q13.33	Fertilization failure	AR	N/A	No evidence	Not performed	Not performed	≤2	No evidence	No change	N/A	N/A	N/A	N/A	N/A	N/A	N/A	N/A	N/A	N/A	N/A	N/A	N/A	N/A	18082733
JAG1		20p12.2	Isolated Hypogonadotropic Hypogonadism; OMIM:NA (PS147950)	AD	2	No evidence	Not performed	Not performed	≤2	No evidence	No change	Reproductive system syndrome/endocrine disorder	Pre-testicular	Abnormal hypothalamus development and function	Azoospermia, oligozoospermia	Familial	AD	AD								27502037
KASH5	CCDC155	19q13.33	Non-obstructive azoospermia; OMIM:NA (PS258150)	AR	4	Limited	Not performed	Not performed	4	Limited	No change	Isolated infertility	Pre-testicular	Meiotic arrest	Azoospermia	Familial	AR	AR								29790874
KATNAL1		13q12.3	Non-obstructive azoospermia	AR	N/A	No evidence	Not performed	Not performed	≤2	No evidence	No change	N/A	N/A	N/A	N/A	N/A	N/A	N/A	N/A	N/A	N/A	N/A	N/A	N/A	N/A	24913027
KATNB1		16q21	Oligoasthenozoospermia	AR	N/A	No evidence	Not performed	Not performed	≤2	No evidence	No change	N/A	N/A	N/A	N/A	N/A	N/A	N/A	N/A	N/A	N/A	N/A	N/A	N/A	N/A	25280067
KCNQ1		11p15.5-p15.4	Sertoli cell only syndrome	Undetermined	N/A	Unable to classify	Not performed	Not performed	N/A	Unable to classify	No change	N/A	N/A	N/A	N/A	N/A	N/A	N/A	N/A	N/A	N/A	N/A	N/A	N/A	N/A	30478911
KDM3A		2p11.2	Oligozoospermia; OMIM:NA (PS258150)	AD	5	Limited	Not performed	Not performed	5	Limited	No change	Isolated infertility	Testicular	Spermiogenesis defect	Oligozoospermia	Sporadic	AD	AR								30053768
KIF2C	KNSL6; MCAK; CT139;	1p34.1	Non-obstructive Azoospermia	AR	N/A	N/A	0 + 1 = 1	0 + 2 = 2	N/A	Unable to classify	New gene	Isolated infertility	Unclear	Unclear	Azoospermia	Sporadic	AR	Unclear	pLI=0; LOEUF=0.554	N/A	N/A	N/A	NA	NA	NA	31377750
KISS1		1q32.1	Central Precocious Puberty	AR	N/A	No evidence	Not performed	Not performed	≤2	No evidence	No change	N/A	N/A	N/A	N/A	N/A	N/A	N/A	N/A	N/A	N/A	N/A	N/A	N/A	N/A	27544332;25739677;26199944;26031747;25783047;25636053;25064402;22724017;20237166;17179725
KISS1		1q32.1	Kallmann syndrome; with or without anosmia	AR	N/A	No evidence	Not performed	Not performed	≤2	No evidence	No change	N/A	N/A	N/A	N/A	N/A	N/A	N/A	N/A	N/A	N/A	N/A	N/A	N/A	N/A	27544332;25739677;26199944;26031747;25783047;25636053;25064402;22724017;20237166;17179725
KISS1R	AXOR12, CPPB1, GPR54, HH8, HOT7T175, KISS-1R	19p13.3	Kallmann syndrome; OMIM:614837	AR	17	Definitive	3 + 6 = 9	3 + 6 = 9	9	Moderate	Classification descreased	Reproductive system syndrome/endocrine disorder	Pre-testicular	Abnormal development of reproductive organs	Azoospermia, oligozoospermia	Sporadic	AR	AR	PLI = 0.44 LOEUF = 0.63	NA	Variable	Unclear	Unclear	Yes	Yes, anosmia	27544332;25739677;22035731;29452377;29264451;28833369;27094476;26199944;26031747;25636053;25262569;25064402;24732674;24522099;23643382;23349759;22766261;22724017;22619348;21193544;20371656;18463157;17164310;17179725;17074994;16322390;12944565;14573733;30098700;31885997;31821609;31377750;31073722;30669598;30669598;15598687
KISS1R	AXOR12, CPPB1, GPR54, HH8, HOT7T175, KISS-1R	19p13.3	Isolated Hypogonadotropic Hypogonadism (normosmic); OMIM:614837	AR	17	Definitive	11 + 6 = 17	11 + 6 = 17	17	Definitive	No change	Reproductive system syndrome/endocrine disorder	Pre-testicular	Abnormal development of reproductive organs	Azoospermia, oligozoospermia	Sporadic	AR	AR	PLI = 0.44 LOEUF = 0.63	NA	Variable	Unclear	Unclear	Yes	No	27544332;25739677;22035731;29452377;29264451;28833369;27094476;26199944;26031747;25636053;25262569;25064402;24732674;24522099;23643382;23349759;22766261;22724017;22619348;21193544;20371656;18463157;17164310;17179725;17074994;16322390;12944565;14573733;30098700;31885997;31821609;31377750;31073722;30669598;30669598;15598687
KISS1R	AXOR12, CPPB1, GPR54, HH8, HOT7T175, KISS-1R	19p13.3	Azoospermia	AR	N/A	N/A	0 + 2.5 = 2.5	0 + 2.5 = 2.5	≤2	No evidence	New gene	Isolated infertility	Testicular	Unclear	Azoospermia	Sporadic	AR	AR	PLI = 0.44 LOEUF = 0.63	Unclear	No sperm	Not tried	Not tried	Yes	Yes, in mice multiple	27544332;25739677;22035731;29452377;29264451;28833369;27094476;26199944;26031747;25636053;25262569;25064402;24732674;24522099;23643382;23349759;22766261;22724017;22619348;21193544;20371656;18463157;17164310;17179725;17074994;16322390;12944565;14573733;30098700;31885997;31821609;31377750;31073722;30669598;30669598;15598687
KIT		4q12	Azoospermia	AD	N/A	No evidence	Not performed	Not performed	≤2	No evidence	No change	N/A	N/A	N/A	N/A	N/A	N/A	N/A	N/A	N/A	N/A	N/A	N/A	N/A	N/A	12322893
KLB		4p14	Hypogonadotropic hypogonadism	AR	N/A	No evidence	Not performed	Not performed	≤2	No evidence	No change	N/A	N/A	N/A	N/A	N/A	N/A	N/A	N/A	N/A	N/A	N/A	N/A	N/A	N/A	28754744
KLF6		10p15.2	Hypospadias	Undetermined	N/A	Unable to classify	Not performed	Not performed	N/A	Unable to classify	No change	N/A	N/A	N/A	N/A	N/A	N/A	N/A	N/A	N/A	N/A	N/A	N/A	N/A	N/A	24986825
KLHL10	SPGF11; FLJ32662	17q21.2	Oligozoospermia; OMIM:615081	AD	11	Moderate	7 + 4 = 11	5 + 5 = 10	10.5	Moderate	No change	Isolated infertility	Testicular	Spermiogenesis defect	Oligozoospermia	Sporadic	AD	AD	Autosomal dominant; o/e score = 0,1	hypospermatogenesis	Not clear	NA	NA	No	No	17047026;31479588;31377750;32242295
KLK12		19q13.41	Male infertility	Undetermined	N/A	Unable to classify	Not performed	Not performed	N/A	Unable to classify	No change	N/A	N/A	N/A	N/A	N/A	N/A	N/A	N/A	N/A	N/A	N/A	N/A	N/A	N/A	27827323
KLK14		19q13.41	Male infertility	AR	N/A	No evidence	Not performed	Not performed	≤2	No evidence	No change	N/A	N/A	N/A	N/A	N/A	N/A	N/A	N/A	N/A	N/A	N/A	N/A	N/A	N/A	27827323
KLK15		19q13.33	Male infertility	Undetermined	N/A	Unable to classify	Not performed	Not performed	N/A	Unable to classify	No change	N/A	N/A	N/A	N/A	N/A	N/A	N/A	N/A	N/A	N/A	N/A	N/A	N/A	N/A	27827323
KLK3		19q13.33	Male infertility	Undetermined	N/A	Unable to classify	Not performed	Not performed	N/A	Unable to classify	No change	N/A	N/A	N/A	N/A	N/A	N/A	N/A	N/A	N/A	N/A	N/A	N/A	N/A	N/A	27827323
KLK4		19q13.41	Male infertility	AR	N/A	No evidence	Not performed	Not performed	≤2	No evidence	No change	N/A	N/A	N/A	N/A	N/A	N/A	N/A	N/A	N/A	N/A	N/A	N/A	N/A	N/A	27827323
KLK6		19q13.41	Male infertility	Undetermined	N/A	Unable to classify	Not performed	Not performed	N/A	Unable to classify	No change	N/A	N/A	N/A	N/A	N/A	N/A	N/A	N/A	N/A	N/A	N/A	N/A	N/A	N/A	27827323
KLK7		19q13.41	Male infertility	Undetermined	N/A	Unable to classify	Not performed	Not performed	N/A	Unable to classify	No change	N/A	N/A	N/A	N/A	N/A	N/A	N/A	N/A	N/A	N/A	N/A	N/A	N/A	N/A	27827323
KLK8		19q13.41	Male infertility	AR	N/A	No evidence	Not performed	Not performed	≤2	No evidence	No change	N/A	N/A	N/A	N/A	N/A	N/A	N/A	N/A	N/A	N/A	N/A	N/A	N/A	N/A	27827323
KRAS		12p12.1	Cryptorchidism	AD	N/A	No evidence	Not performed	Not performed	≤2	No evidence	No change	N/A	N/A	N/A	N/A	N/A	N/A	N/A	N/A	N/A	N/A	N/A	N/A	N/A	N/A	29752777
LEP		7q32.1	Hypogonadotropic hypogonadism	AR	N/A	No evidence	Not performed	Not performed	≤2	No evidence	No change	N/A	N/A	N/A	N/A	N/A	N/A	N/A	N/A	N/A	N/A	N/A	N/A	N/A	N/A	28209183;26031747;25064402
LEPR		1p31.3	Hypogonadotropic hypogonadism	Undetermined	N/A	Unable to classify	Not performed	Not performed	N/A	Unable to classify	No change	N/A	N/A	N/A	N/A	N/A	N/A	N/A	N/A	N/A	N/A	N/A	N/A	N/A	N/A	26031747;25064402;30098700
LHB	CGB4; HH23; LSH-B; LSH-beta	19q13.33	Isolated Hypogonadotropic hypogonadism; OMIM:228300	AR	17	Definitive	10 + 6 = 16	11 + 6 = 17	16.5	Definitive	No change	Reproductive system syndrome/endocrine disorder	Pre-testicular	Pituitary gland dysfunction	Azoospermia	Familial/sporadic	Autosomal recessive	Autosomal recessive	domino: likely recessive	Hypospermatogenesis	No sperm	Success after hCG treamtent	Success after hCG treamtent	Yes, same disease	No	22723313;17761593;15602022;1727547;29476300;28092701;25064402;22724017;14709845;30098700
LHCGR	HHG; LHR; LCGR; LGR2; ULG5; LHRHR; LSH-R; LH/CGR; LH/CG-R	2p16.3	Leydig cell dysfunction with hypogonadism; OMIM:238320	AR	17	Definitive	10 + 6 = 16	11 + 6 = 17	16.5	Definitive	No change	Reproductive system syndrome/endocrine disorder	Testicular	Leydig cell dysfunction	Azoospermia, oligozoospermia	Familial/Sporadic	Autosomal recessive	Autosomal recessive	Likely recessive (DOMINO), pLI=0	Germ cell arrest/ Sertoli cell only	Sperm	NA	NA	Female siblings phenotypically normal or infertile with oligomenorrhea	NA	23884663;18508780;9626653;26246498;23232123;14689055;10852464;9215288;11849253;8843415;27532428;26831561;21490077;21060208;19492585;16918965;16759041;14510919;11936470;11200941;11134146;10084607;9973550;9661624;9598734;9467560;8855841;8812739;8607787;8929952;8829636;7593421;7629248;7562970;7628171;7714085;7892197;7757065;7527413;8281137;7692306;9703386;10580072;10704433;29582157
LHCGR	HHG; LHR; LCGR; LGR2; ULG5; LHRHR; LSH-R; LH/CGR; LH/CG-R	2p16.3	Male precocious puberty; OMIM:176410	AD	17	Definitive	12 + 5 = 17	12 + 5 = 17	17	Definitive	No change	Reproductive system syndrome/endocrine disorder	Testicular	Leydig cell dysfunction	Oligozoospermia, normozoospermia	Familial/Sporadic	Autosomal dominant	Autosomal recessive	Likely recessive (DOMINO), pLI=0	NA	Sperm	NA	NA	NA	NA	23884663;18508780;9626653;26246498;23232123;14689055;10852464;9215288;11849253;8843415;27532428;26831561;21490077;21060208;19492585;16918965;16759041;14510919;11936470;11200941;11134146;10084607;9973550;9661624;9598734;9467560;8855841;8812739;8607787;8929952;8829636;7593421;7629248;7562970;7628171;7714085;7892197;7757065;7527413;8281137;7692306;9703386;10580072;10704433;29582157
LHX3	N/A	9q34.3	Kallmann syndrome; OMIM:221750	AR	N/A	No evidence	4 + 4 = 8	4 + 4 = 8	8	Limited	Classification increased	Reproductive system syndrome/endocrine disorder	Pre-testicular	Pituitary gland dysfunction	Normozoospermia, oligozoospermia, azoospermia	Sporadic	AR	AR	pli= 0.01, DOMINO: likely dominant	Unknown	Unknown	Unknown	Unknown	Unknown	Cryptorchidism, micropenis	25064402;30888394
LHX4	CPHD4	1q25.2	Hypogonadotropic hypogonadism	Undetermined	N/A	No evidence	0 + 2 = 2	0 + 2 = 2	N/A	Unable to classify	Change in classification	Reproductive system syndrome/endocrine disorder	Pre-testicular	Sertoli cell-only syndrome/Pre-meiotic arrest/Meiotic arrest	Azoospermia, oligozoospermia	Unclear	Unclear	Unclear	NA	Germ cell arrest/Hypospermatogenesis/Sertoli cell only	Variable	N/A	N/A	Yes, Pituitary hormone deficiency, combined, 4	Mutations in this gene have been reported in Pituitary hormone deficiency, combined, 4 (262700) AD	25064402;31377750;30888394
LHX4	CPHD4	1q25.2	Combined pituitary hormone deficiency	Undetermined	N/A	N/A	0 + 3 = 2	0 + 2 = 2	N/A	Unable to classify	New gene	Reproductive system syndrome/endocrine disorder	Pre-testicular	Pituitary gland dysfunction	N/A	Unclear	Unclear	Unclear	NA	N/A	N/A	N/A	N/A	Yes, Pituitary hormone deficiency, combined, 4	NA	25064402;31377750;30888394
LHX4	CPHD4	1q25.2	Non-Obstructive Azoospermia	Undetermined	N/A	N/A	0 + 1 = 1	0 + 2 = 2	N/A	Unable to classify	New gene	Isolated infertility	Testicular	Sertoli cell-only syndrome/Pre-meiotic arrest/Meiotic arrest	Azoospermia	Unclear	Unclear	Unclear	NA	Germ cell arrest/Hypospermatogenesis/Sertoli cell only	Variable	N/A	N/A	N/A	No	25064402;31377750;30888394
LHX9		1q31.3	46,XY Disorders of Sex Development	AD	N/A	No evidence	Not performed	Not performed	≤2	No evidence	No change	N/A	N/A	N/A	N/A	N/A	N/A	N/A	N/A	N/A	N/A	N/A	N/A	N/A	N/A	11397841
LIF		22q12.2	Hypogonadotropic hypogonadism	Undetermined	N/A	Unable to classify	Not performed	Not performed	N/A	Unable to classify	No change	N/A	N/A	N/A	N/A	N/A	N/A	N/A	N/A	N/A	N/A	N/A	N/A	N/A	N/A	30098700
LIMK2		22q12.2	Testicular failure	AR	N/A	No evidence	Not performed	Not performed	≤2	No evidence	No change	N/A	N/A	N/A	N/A	N/A	N/A	N/A	N/A	N/A	N/A	N/A	N/A	N/A	N/A	19369647
LIPE		19q13.2	Testicular failure	AR	N/A	No evidence	Not performed	Not performed	≤2	No evidence	No change	N/A	N/A	N/A	N/A	N/A	N/A	N/A	N/A	N/A	N/A	N/A	N/A	N/A	N/A	19369647
LRRC6	TSLRP, LRTP	8q24.22	Primary ciliary dyskinesia; OMIM:614935	AR	13	Strong	8 + 5 = 13	8 + 6 = 14	13.5	Strong	No change	Syndromic infertility	Testicular	Spermiogenesis defect	Asthenoteratozoospermia	Familial/Sporadic	Autosomal recessive	Autosomal recessive	Present on autosomal (Chr8). Domino: Very likely recessive	ND	ND	ND	ND	ND	ND	23122589;29511670
LRWD1		7q22.1	Sertoli cell only syndrome	Undetermined	N/A	Unable to classify	Not performed	Not performed	N/A	Unable to classify	No change	N/A	N/A	N/A	N/A	N/A	N/A	N/A	N/A	N/A	N/A	N/A	N/A	N/A	N/A	23445371
LSM6		4q31.22	Azoospermia	AD	N/A	Unable to classify	Not performed	Not performed	N/A	Unable to classify	No change	N/A	N/A	N/A	N/A	N/A	N/A	N/A	N/A	N/A	N/A	N/A	N/A	N/A	N/A	18042180
M1AP	C2orf65, D6Mm5e, SPATA37	2p13.1	Non-obstructive azoospermia; OMIM:619108	AR	N/A	N/A	8+ 5 = 13	8+ 5 = 13	13	Strong	New gene	Isolated infertility	Testicular	Meiotic arrest	Azoospermia, severe oligozoospermia	Familial	AR	Unclear	Autosomal (Ch2). Domino: Very likely recessive	GCA partial or full	Sperm (few) or no sperm	Not tried	Not tried	No, mice are fertile too	N/D	32017041;31377750
MAEL	SPATA35; CT128;	1q24.1	Non-obstructive Azoospermia	AR	N/A	N/A	0 + 4 = 4	0 + 4 = 4	≤2	No evidence	New gene	Isolated infertility	Pre-testicular	Pre-meiotic arrest	Azoospermia	Sporadic	AR	AR	pLI=0; LOEUF=0.604	Hypospermatogenesis	No Sperm	N/A	NA	NA	NA	31377750
MAGEB4		Xp21.2	Non-obstructive azoospermia; OMIM:NA (PS258150)	XL	3	Limited	Not performed	Not performed	3	Limited	No change	Isolated infertility	Testicular	Sertoli cell-only syndrome/Pre-meiotic arrest/Meiotic arrest	Azoospermia	Familial	XL	XL								28401488
MAMLD1	CG1; F18; HYSP2; CXorf6	Xq28	46,XY Disorders of Sex Development (Prader scale 4; 5 or 6); OMIM:300758	XL	15	Strong	11 + 4 = 15	11 + 4 = 15	15	Strong	No change	Reproductive system syndrome/endocrine disorder	Pre-testicular	Abnormal development of reproductive organs	Unclear	Familial	XL	XL	pli= 0.63, LEOUF = 0.45	NA	NA	NA	NA	No	NA	21853106;27383042;26580071;25833151;25383892;22479329;20347055;18635673;24790369;17086185;29582157
MAP2K1		15q22.31	Cryptorchidism	AD	N/A	No evidence	Not performed	Not performed	≤2	No evidence	No change	N/A	N/A	N/A	N/A	N/A	N/A	N/A	N/A	N/A	N/A	N/A	N/A	N/A	N/A	29752777
MAP2K2		19p13.3	Cryptorchidism; OMIM:NA (PS258150)	AD	6	Limited	Not performed	Not performed	6	Limited	No change	Reproductive system syndrome/endocrine disorder	Pre-testicular	Abnormal development of reproductive organs	Normozoospermia, oligozoospermia, azoospermia	Sporadic	AD	AD								29752777
MAP3K1		5q11.2	46,XY Disorders of Sex Development (Prader scale 4; 5 or 6); OMIM:613762	AD	8	Limited	Not performed	Not performed	8	Limited	No change	Reproductive system syndrome/endocrine disorder	Pre-testicular	Abnormal development of reproductive organs	Normozoospermia, oligozoospermia, azoospermia	Familial/sporadic	AD	AD								25383892;21129722
MAP7D3	MDP3, Mtap7d3, FLJ12649	Xq26.3	Non-obstructive azoospermia	XL	N/A	N/A	3 + 2 = 5	1 + 3 = 4	4.5	Limited	New gene	Isolated infertility	Testicular	Unclear	Azoospermia	Sporadic	X-linked	X-linked	Located on chrX	Unknown	Unknown	Unknown	Unknown	No	No	32376790
MASTL		10p12.1	Hypogonadotropic Hypogonadism	AR	N/A	Unable to classify	Not performed	Not performed	N/A	Unable to classify	No change	N/A	N/A	N/A	N/A	N/A	N/A	N/A	N/A	N/A	N/A	N/A	N/A	N/A	N/A	27502037
MC4R		18q21.32	Obesity with hypogonadotropic hypogonadism; OMIM:601665	AR	5	Limited	Not performed	Not performed	5	Limited	No change	Reproductive system syndrome/endocrine disorder	Pre-testicular	Abnormal hypothalamus development and function	Azoospermia, oligozoospermia	Sporadic	AR	AR								21921657
MCM8		20p12.3	Azoospermia	AR	N/A	Unable to classify	Not performed	Not performed	N/A	Unable to classify	No change	N/A	N/A	N/A	N/A	N/A	N/A	N/A	N/A	N/A	N/A	N/A	N/A	N/A	N/A	25873734
MCM9	MCMDC1, C6orf61, DJ329L24.3, ODG4, HMCM9	6q22.31	Non obstructive azoospermia, OMIM: 610098	AR	N/A	N/A	1 + 4 = 5	1 + 4 = 5	5	Limited	New gene	Isolated infertility	Testicular	Meiotic arrest	Azoospermia	Sporadic	Autosomal recessive	Autosomal recessive	domino: very likely recessive	Germ cell arrest	No sperm	NA	NA	NA	NA	32469048
MEI1	NA	22q13.2	Non-obstructive azoospermia; OMIM:NA (PS258150)	AR	5	Limited	8 + 5 = 13	8 + 5 = 13	13	Strong	Classification increased	Isolated infertility	Testicular	Meiotic arrest	Azoospermia	Familial/sporadic	AR	AR	pLI=0	Germ cell arrest (meiotic arrest)	No sperm	N/A	N/A	Yes, Hydatidiform mole	No	16683055;28718531;29659827;32469048
MEIG1		10p13	Azoospermia and oligozoospermia	AR	N/A	No evidence	Not performed	Not performed	≤2	No evidence	No change	N/A	N/A	N/A	N/A	N/A	N/A	N/A	N/A	N/A	N/A	N/A	N/A	N/A	N/A	22673690
MEIOB	SPGF22, C16orf73,	16p13.3	Non-obstructive azoospermia; OMIM:617706	AR	4	Limited	4 + 4 = 8	4 + 3 = 7	7.5	Limited	No change	Isolated infertility	Testicular	Meiotic arrest	Azoospermia	Familial	AR	AR	OMIM: autosomal-recessive; pLI = 0; o/e = 0.98	Germ cell arrest	No sperm	NA	NA	Yes	No	28206990;30838384
MET		7q31	Hypogonadotropic Hypogonadism	AD	N/A	No evidence	Not performed	Not performed	≤2	No evidence	No change	N/A	N/A	N/A	N/A	N/A	N/A	N/A	N/A	N/A	N/A	N/A	N/A	N/A	N/A	30098700
MGP	MGLAP; GIG36; NTI;	12p12.3	Asthenozoospermia; OMIM: 137167	AR	N/A	N/A	0 + 2 = 2.0	0 + 2 = 2.0	≤2	No evidence	New gene	Isolated infertility	Unclear	Unclear	Asthenozoospermia	Sporadic	Unknown	Autosomal recessive	Very likely recessive (DOMINO)	Unknown	Sperm	NA	NA	NA	NA	30981116
MIER3		5q11.2	46,XY Disorders of Sex Development	Undetermined	N/A	Unable to classify	Not performed	Not performed	N/A	Unable to classify	No change	N/A	N/A	N/A	N/A	N/A	N/A	N/A	N/A	N/A	N/A	N/A	N/A	N/A	N/A	21129722
MLH3	HNPCC7	14q24.3	Non-obstructive azoospermia due to Meiotic arrest	AR	N/A	Unable to classify	2 + 5 = 7	2 + 5 = 7	7	Limited	Classification increased	Isolated infertility	Testicular	Meiotic arrest	Azoospermia	Sporadic	AR	AR	Present on autosomal (Chr14). DOMINO info: Very likely recessive	Germ cell arrest	No sperm	ND	ND	ND	ND	17482610;32469048
MNS1	N/A	15q21.3	Asthenoteratozoospermia; OMIM:NA (PS258150)	AR	7	Limited	5 + 5 = 10	4 + 5 = 9	9.5	Moderate	Classification increased	Syndromic infertility	Testicular	Spermiogenesis defect	Asthenozoospermia	Familial	AR	AR	DOMINO: likely recessive. pLi; 0	Unknown	Unknown	Unknown	Unknown	Unknown	Situs inversus totalis, mild respiratory symptoms	30148830;31534215
MORC1	CT33, ZCW6, MORC	3q13.13	Non-obstructive azoospermia; OMIM: 603205	Undetermined	N/A	N/A	0 + 3 = 3	0 + 3 = 3	N/A	Unable to classify	New gene	Isolated infertility	Testicular	Sertoli cell-only syndrome/Pre-meiotic arrest/Meiotic arrest/Spermiogenesis defect	Azoospermia	Unclear	Unclear	Unclear	N/A	Germ cell arrest/Hypospermatogenesis/Sertoli cell only/Tubular shadows	Variable	N/A	N/A	N/A	N/A	31377750
MSH4		1p31.1	Maturation arrest	AR	N/A	No evidence	Not performed	Not performed	≤2	No evidence	No change	N/A	N/A	N/A	N/A	N/A	N/A	N/A	N/A	N/A	N/A	N/A	N/A	N/A	N/A	28718531;21126912
MT-ATP6		mitochondria	Varicocele/Oligoasthenoteratozoospermia	NA	N/A	Unable to classify	Not performed	Not performed	N/A	Unable to classify	No change	N/A	N/A	N/A	N/A	N/A	N/A	N/A	N/A	N/A	N/A	N/A	N/A	N/A	N/A	23645088;22614272;12721215;11380706;10643508;27695613
MT-ATP8		mitochondria	Varicocele/Oligoasthenoteratozoospermia	NA	N/A	Unable to classify	Not performed	Not performed	N/A	Unable to classify	No change	N/A	N/A	N/A	N/A	N/A	N/A	N/A	N/A	N/A	N/A	N/A	N/A	N/A	N/A	23645088;12721215;27695613
MT-CO1		mitochondria	Asthenozoospermia	NA	N/A	Unable to classify	Not performed	Not performed	N/A	Unable to classify	No change	N/A	N/A	N/A	N/A	N/A	N/A	N/A	N/A	N/A	N/A	N/A	N/A	N/A	N/A	23712756;23645088;23030649;12721215
MT-CO2		mitochondria	Asthenozoospermia	NA	N/A	Unable to classify	Not performed	Not performed	N/A	Unable to classify	No change	N/A	N/A	N/A	N/A	N/A	N/A	N/A	N/A	N/A	N/A	N/A	N/A	N/A	N/A	24931671;23645088;12721215;11380706
MT-CO3		mitochondria	Varicocele/Oligoasthenoteratozoospermia	NA	N/A	Unable to classify	Not performed	Not performed	N/A	Unable to classify	No change	N/A	N/A	N/A	N/A	N/A	N/A	N/A	N/A	N/A	N/A	N/A	N/A	N/A	N/A	24550096;23645088;11380706
MT-CYB		mitochondria	Asthenozoospermia	NA	N/A	Unable to classify	Not performed	Not performed	N/A	Unable to classify	No change	N/A	N/A	N/A	N/A	N/A	N/A	N/A	N/A	N/A	N/A	N/A	N/A	N/A	N/A	23645088;22614272
MTHFR	NA	1p36.22	Non-obstructive azoospermia; OMIM:617706	Undetermined	N/A	Unable to classify	0 + 2 = 2	0 + 3 = 3	N/A	Unable to classify	No change	Isolated infertility	Testicular	Unclear	Azoospermia	Sporadic	AD	Unclear	Present in autosomal (Ch1). Domino: Very likely recessive	ND	No sperm	ND	ND	ND	ND	25739334;31377750
MT-ND1		mitochondria	Male infertility	NA	N/A	Unable to classify	Not performed	Not performed	N/A	Unable to classify	No change	N/A	N/A	N/A	N/A	N/A	N/A	N/A	N/A	N/A	N/A	N/A	N/A	N/A	N/A	22614272
MT-ND2		mitochondria	Oligoasthenoteratozoospermia	NA	N/A	Unable to classify	Not performed	Not performed	N/A	Unable to classify	No change	N/A	N/A	N/A	N/A	N/A	N/A	N/A	N/A	N/A	N/A	N/A	N/A	N/A	N/A	17218641
MT-ND3		mitochondria	Varicocele/Oligoasthenoteratozoospermia	NA	N/A	Unable to classify	Not performed	Not performed	N/A	Unable to classify	No change	N/A	N/A	N/A	N/A	N/A	N/A	N/A	N/A	N/A	N/A	N/A	N/A	N/A	N/A	12721215;27695613
MT-ND4		mitochondria	Asthenozoospermia	NA	N/A	Unable to classify	Not performed	Not performed	N/A	Unable to classify	No change	N/A	N/A	N/A	N/A	N/A	N/A	N/A	N/A	N/A	N/A	N/A	N/A	N/A	N/A	27973917;17069814;11380706
MT-ND4L		mitochondria	Varicocele	NA	N/A	Unable to classify	Not performed	Not performed	N/A	Unable to classify	No change	N/A	N/A	N/A	N/A	N/A	N/A	N/A	N/A	N/A	N/A	N/A	N/A	N/A	N/A	27695613
MT-ND5		mitochondria	Oligoasthenoteratozoospermia	NA	N/A	Unable to classify	Not performed	Not performed	N/A	Unable to classify	No change	N/A	N/A	N/A	N/A	N/A	N/A	N/A	N/A	N/A	N/A	N/A	N/A	N/A	N/A	11380706
MTOR		1p36.22	Isolated Hypogonadotropic hypogonadism; OMIM:NA (PS147950)	AD	3	Limited	Not performed	Not performed	3	Limited	No change	Reproductive system syndrome/endocrine disorder	Pre-testicular	Abnormal hypothalamus development and function	Azoospermia, oligozoospermia	Sporadic	AD	AD								30098700
MT-RNR1		mitochondria	Asthenozoospermia and teratozoospermia	NA	N/A	Unable to classify	Not performed	Not performed	N/A	Unable to classify	No change	N/A	N/A	N/A	N/A	N/A	N/A	N/A	N/A	N/A	N/A	N/A	N/A	N/A	N/A	17218641
MT-RNR2		mitochondria	Asthenozoospermia and teratozoospermia	NA	N/A	Unable to classify	Not performed	Not performed	N/A	Unable to classify	No change	N/A	N/A	N/A	N/A	N/A	N/A	N/A	N/A	N/A	N/A	N/A	N/A	N/A	N/A	17218641
MTRR	MSR; CblE;	5p15.31	Non-obstructive Azoospermia	AR	N/A	N/A	0 + 1 = 1	0 + 1.5 = 1.5	≤2	No evidence	New gene	Isolated infertility	Pre-testicular	Unclear	Azoospermia	Sporadic	AR	Unclear	pLI=0; LOEUF=0.983	-	No Sperm	-	NA	NA	NA	31377750
MT-TG		mitochondria	Varicocele	NA	N/A	Unable to classify	Not performed	Not performed	N/A	Unable to classify	No change	N/A	N/A	N/A	N/A	N/A	N/A	N/A	N/A	N/A	N/A	N/A	N/A	N/A	N/A	27695613
MT-TH		mitochondria	Asthenozoospermia	NA	N/A	Unable to classify	Not performed	Not performed	N/A	Unable to classify	No change	N/A	N/A	N/A	N/A	N/A	N/A	N/A	N/A	N/A	N/A	N/A	N/A	N/A	N/A	24931671
MT-TK		mitochondria	Oligoasthenoteratozoospermia	NA	N/A	Unable to classify	Not performed	Not performed	N/A	Unable to classify	No change	N/A	N/A	N/A	N/A	N/A	N/A	N/A	N/A	N/A	N/A	N/A	N/A	N/A	N/A	12721215;27695613
MT-TL1		mitochondria	Asthenozoospermia	NA	N/A	Unable to classify	Not performed	Not performed	N/A	Unable to classify	No change	N/A	N/A	N/A	N/A	N/A	N/A	N/A	N/A	N/A	N/A	N/A	N/A	N/A	N/A	27973917;12149402
MT-TR		mitochondria	Varicocele	NA	N/A	Unable to classify	Not performed	Not performed	N/A	Unable to classify	No change	N/A	N/A	N/A	N/A	N/A	N/A	N/A	N/A	N/A	N/A	N/A	N/A	N/A	N/A	27695613
MT-TS1		mitochondria	Oligoasthenoteratozoospermia	NA	N/A	Unable to classify	Not performed	Not performed	N/A	Unable to classify	No change	N/A	N/A	N/A	N/A	N/A	N/A	N/A	N/A	N/A	N/A	N/A	N/A	N/A	N/A	12721215
MYRF	11orf9, C11orf9, CUGS, MMERV, MRF, Ndt80, pqn-47	11q12.2	46XY Development of Sexual Disorders, OMIM gene 608329	AD	N/A	N/A	12 + 2 = 14	12 + 3 = 15	14.5	Strong	New gene	Reproductive system syndrome/endocrine disorder	Pre-testicular	Unclear	Unclear	Sporadic	AD	AD	pli=1, LOEUF=0.12	NA	NA	NA	NA	Yes in same paper	DSD spectrum	30985895
NANOS1	NANOS, NOS	10q26.11	Non-obstructive azoospermia; OMIM: 608226; Spermatogenic failure 12 (615413)	AD	N/A	Unable to classify	2 + 1 = 3	3 + 1 = 4	3.5	Limited	Classification increased	Isolated infertility	Testicular	Sertoli cell-only syndrome	Azoospermia	Familial/sporadic	AD	AR	OMIM: autosomal dominant; pLI= 0.54; o/e = 0; domino: very likely recessive	SCO	No sperm	NA	NA	No	No	23315541;32155011;32242295
NANOS2		19q13.32	Non-obstructive azoospermia; OMIM:NA (PS258150)	AR	5	Limited	Not performed	Not performed	5	Limited	No change	Isolated infertility	Testicular	Sertoli cell-only syndrome	Azoospermia	Familial	AR	AR								19168545;29790874
NANOS3		19p13.12	Azoospermia and oligozoospermia	Undetermined	N/A	Unable to classify	Not performed	Not performed	N/A	Unable to classify	No change	N/A	N/A	N/A	N/A	N/A	N/A	N/A	N/A	N/A	N/A	N/A	N/A	N/A	N/A	19565640
NDNF	C4orf31, NORD, z-ndnf	4q27	Kallmann syndrome	AD	N/A	N/A	3 + 5 = 8	3 + 5 = 8	8	Limited	New gene	Reproductive system syndrome/endocrine disorder	Pre-testicular	Abnormal hypothalamus development and function	Azoospermia	Familial/Sporadic	Autosomal dominant (with variable expressivity)	Unknown	Very likely recessove (DOMINO); pLI = 0.38	Unknown	Unknown	NA	NA	The female carrier presented with primary amenorrhea at age 17, anosmia, delayed bone age, small ovaries with a small, un-estrogenized uterus. Kallmann syndrome with complete absence of puberty	NA	31883645
NECTIN2		19q13.32	Teratozoospermia	Undetermined	N/A	Unable to classify	Not performed	Not performed	N/A	Unable to classify	No change	N/A	N/A	N/A	N/A	N/A	N/A	N/A	N/A	N/A	N/A	N/A	N/A	N/A	N/A	28689229
NECTIN3		3q13.13	Teratozoospermia	Undetermined	N/A	Unable to classify	Not performed	Not performed	N/A	Unable to classify	No change	N/A	N/A	N/A	N/A	N/A	N/A	N/A	N/A	N/A	N/A	N/A	N/A	N/A	N/A	28689229
NLRP14	NALP14; NOD5; GC-LRR; PAN8	11p15.4	Non-obstructive azoospermia; OMIM:NA (PS258150)	AR	N/A	No evidence	0 + 1 = 1	1 + 1 = 2	≤2	No evidence	No change	Isolated infertility	Testicular	Unclear	Azoospermia	Sporadic	AD	Unclear	DOMINO: likely recessive; pLi; 0	Unknown	Unknown	Unknown	Unknown	Unknown	Unknown	16931801;31377750
NLRP3	NA	1q44	Muckle-Wells Syndrome; OMIM:191900	AD	9	Moderate	6 + 3 = 9	6 + 3 = 9	9	Moderate	No change	Syndromic infertility	Testicular	Unclear	Azoospermia, oligozoospermia	Familial	AD	AD	pLI=0; LOEUF=0.519	-	-	-	-	-	Chronic urticaria since infancy,recurrent fever, conjunctivitis, arthralgia, and hypoacou-sia/deafness	22512814
NNT		5p12	Primary Adrenal Insufficiency with precocious puberty; OMIM:614736	AR	8	Limited	Not performed	Not performed	8	Limited	No change	Reproductive system syndrome/endocrine disorder	Pre-testicular	Adrenal gland dysfunction	Azoospermia, oligozoospermia	Familial/sporadic	AR	AR								27129361;25879317
NOS1		12q24.22	Isolated Hypogonadotropic hypogonadism; OMIM:NA (PS147950)	AD	4	Limited	Not performed	Not performed	4	Limited	No change	Reproductive system syndrome/endocrine disorder	Pre-testicular	Abnormal hypothalamus development and function	Azoospermia, oligozoospermia	Sporadic	AD	AR								27502037;30098700
NOTCH1		9q34.3	Isolated Hypogonadotropic hypogonadism; OMIM:NA (PS147950)	AD	3	Limited	Not performed	Not performed	3	Limited	No change	Reproductive system syndrome/endocrine disorder	Pre-testicular	Abnormal hypothalamus development and function	Azoospermia, oligozoospermia	Sporadic	AD	AR								27502037
NOTCH2		1p12	Persistent mullerian duct syndrome	AD	N/A	Unable to classify	Not performed	Not performed	N/A	Unable to classify	No change	N/A	N/A	N/A	N/A	N/A	N/A	N/A	N/A	N/A	N/A	N/A	N/A	N/A	N/A	25820398
NPAS2		2q11.2	Non-obstructive azoospermia	AR	N/A	No evidence	Not performed	Not performed	≤2	No evidence	No change	N/A	N/A	N/A	N/A	N/A	N/A	N/A	N/A	N/A	N/A	N/A	N/A	N/A	N/A	25956372
NPFFR1		10q22.1	Gonadotrophin-releasing hormone-dependent pubertal disorders	AR	N/A	No evidence	Not performed	Not performed	≤2	No evidence	No change	N/A	N/A	N/A	N/A	N/A	N/A	N/A	N/A	N/A	N/A	N/A	N/A	N/A	N/A	25180599
NPVF		7p15.3	Gonadotrophin-releasing hormone-dependent pubertal disorders	AR	N/A	No evidence	Not performed	Not performed	≤2	No evidence	No change	N/A	N/A	N/A	N/A	N/A	N/A	N/A	N/A	N/A	N/A	N/A	N/A	N/A	N/A	25180599
NPY1R		4q32.2	Hypogonadotropic hypogonadism	Undetermined	N/A	Unable to classify	Not performed	Not performed	N/A	Unable to classify	No change	N/A	N/A	N/A	N/A	N/A	N/A	N/A	N/A	N/A	N/A	N/A	N/A	N/A	N/A	17140570
NR0B1	DAX1	Xp21.2	Congenital Adrenal Hypoplasia; OMIM:300200	XL	17	Definitive	11 + 6 = 17	11 + 6 = 17	17	Definitive	No change	Reproductive system syndrome/endocrine disorder	Pre-testicular	Adrenal gland dysfunction	Azoospermia, oligozoospermia	Familial/sporadic	XL	XL	NA	Germ cell arrest/Hypospermatogenesis/Sertoli cell only/Tubular shadows	Variable	Sucess	Sucess	Yes	Yes, including hypogonadism. See 30865283	28741070;27648561;26260363;26207377;25529318;23384712;21227944;16645015;16556678;16275267;11788621;10675358;29176027;28924487;28284037;28075027;27711951;27035099;26537215;26030781;25993682;25968435;25064402;25003377;24197767;24232823;24140641;23585174;23295288;23018754;22761912;22562240;21925982;21632081;21270512;20975255;21340153;20573681;19508677;19773398;19672728;19129717;18607630;18604556;18941128;18380948;18202527;18056774;17054473;16553032;16355812;15884018;15860922;15841486;14689055;14689056;12773801;12629128;11443184;11113848;10931108;10599709;10599708;10522996;10361383;10341858;10022408;9508067;9415399;9195207;9003500;8855822;8770879;8675564;8636263;8844218;7990958;28483799;30179867;30129976;32129306;32028936;31917682;31700544;31642359;31377750;31280422;31219797;30620004;32166680
NR0B1	DAX1	Xp21.2	Late-onset adrenal failure or isolated hypogonadotropic hypogonadism; OMIM:NA (PS147950)	XL	17	Definitive	Not performed	Not performed	17	Definitive	No change	Reproductive system syndrome/endocrine disorder	Pre-testicular	Adrenal gland dysfunction	Azoospermia, oligozoospermia	Familial/sporadic	XL	XL								28741070;27648561;26260363;26207377;25529318;23384712;21227944;16645015;16556678;16275267;11788621;10675358;29176027;28924487;28284037;28075027;27711951;27035099;26537215;26030781;25993682;25968435;25064402;25003377;24197767;24232823;24140641;23585174;23295288;23018754;22761912;22562240;21925982;21632081;21270512;20975255;21340153;20573681;19508677;19773398;19672728;19129717;18607630;18604556;18941128;18380948;18202527;18056774;17054473;16553032;16355812;15884018;15860922;15841486;14689055;14689056;12773801;12629128;11443184;11113848;10931108;10599709;10599708;10522996;10361383;10341858;10022408;9508067;9415399;9195207;9003500;8855822;8770879;8675564;8636263;8844218;7990958;28483799;30179867;30129976;32129306;32028936;31917682;31700544;31642359;31377750;31280422;31219797;30620004;32166680
NR0B1	AHC; AHX; DSS; GTD; HHG; AHCH; DAX1; DAX-1; NROB1; SRXY2	Xp21.2	46,XX Disorders of Sex Development (Prader scale 4; 5 or 6); OMIM:NA	XL	5	Limited	3 + 3 = 6	1 + 4 = 5	5.5	Limited	New gene	Reproductive system syndrome/endocrine disorder	Pre-testicular	Abnormal development of reproductive organs	Azoospermia	Sporadic	XL	XL	NA	Germ cell arrest/Hypospermatogenesis/Sertoli cell only/Tubular shadows	No sperm	N/A	N/A	N/A	N/A	28741070;27648561;26260363;26207377;25529318;23384712;21227944;16645015;16556678;16275267;11788621;10675358;29176027;28924487;28284037;28075027;27711951;27035099;26537215;26030781;25993682;25968435;25064402;25003377;24197767;24232823;24140641;23585174;23295288;23018754;22761912;22562240;21925982;21632081;21270512;20975255;21340153;20573681;19508677;19773398;19672728;19129717;18607630;18604556;18941128;18380948;18202527;18056774;17054473;16553032;16355812;15884018;15860922;15841486;14689055;14689056;12773801;12629128;11443184;11113848;10931108;10599709;10599708;10522996;10361383;10341858;10022408;9508067;9415399;9195207;9003500;8855822;8770879;8675564;8636263;8844218;7990958;28483799;30179867;30129976;32129306;32028936;31917682;31700544;31642359;31377750;31280422;31219797;30620004;32166680
NR0B1	AHC; AHX; DSS; GTD; HHG; AHCH; DAX1; DAX-1; NROB1; SRXY2	Xp21.2	Non-obstructive azoospermia, OMIM gene 300473	XL	N/A	N/A	0 + 3 = 3	0 + 3.5 = 3.5	≤2	No evidence	New gene	Isolated infertility	Testicular	Sertoli cell-only syndrome/Pre-meiotic arrest/Meiotic arrest/Spermiogenesis defect	Azoospermia	Unclear	XL	XL	NA	Germ cell arrest/Hypospermatogenesis/Sertoli cell only/Tubular shadows	N/A	N/A	N/A	N/A	N/A	28741070;27648561;26260363;26207377;25529318;23384712;21227944;16645015;16556678;16275267;11788621;10675358;29176027;28924487;28284037;28075027;27711951;27035099;26537215;26030781;25993682;25968435;25064402;25003377;24197767;24232823;24140641;23585174;23295288;23018754;22761912;22562240;21925982;21632081;21270512;20975255;21340153;20573681;19508677;19773398;19672728;19129717;18607630;18604556;18941128;18380948;18202527;18056774;17054473;16553032;16355812;15884018;15860922;15841486;14689055;14689056;12773801;12629128;11443184;11113848;10931108;10599709;10599708;10522996;10361383;10341858;10022408;9508067;9415399;9195207;9003500;8855822;8770879;8675564;8636263;8844218;7990958;28483799;30179867;30129976;32129306;32028936;31917682;31700544;31642359;31377750;31280422;31219797;30620004;32166680
NR5A1	FTZF1, FTZ1, SF1, AD4BP, STF-1, HSF-1	9q33.3	46,XY Disorders of Sex Development (Prader scale 4; 5 or 6); OMIM:612965	AD	17	Definitive	12 + 6 = 17	12 + 6 = 17	17	Definitive	No change	Reproductive system syndrome/endocrine disorder	Pre-testicular	Adrenal gland dysfunction/Abnormal development of reproductive organs	Azoospermia	Familial/sporadic	AD	AD	Present in autosomal (Ch9). Domino: Very likely dominant	SCO	No sperm	NA	NA	ND	Complete or partial gonadal dysgenesis	29265478;28459839;27135758;27899089;27463801;27169744;26681172;25989977;24750329;24067197;23380608;23299922;21853106;20887963;29393271;29027717;29190620;29090230;28326187;27711951;27610946;27553487;26260161;26492835;25502990;25160005;24591553;23969951;23729601;22909003;23096908;22907560;22474171;21535007;21163476;21340153;17940071;17488792;17200175;15472171;27378692;28938747;30350900;30103258;30067310;29935645;29332064;29027299;32008008;30372699;29668062;29582157;32271476;32242295;27490115
NR5A1	FTZF1, FTZ1, SF1, AD4BP, STF-1, HSF-1	9q33.3	46,XX Disorders of Sex Development (Prader scale 4; 5 or 6); OMIM:617480	AD	12	Moderate	10 + 6 = 16	10 + 6 = 16	16	Definitive	Classification increased	Reproductive system syndrome/endocrine disorder	Pre-testicular	Adrenal gland dysfunction/Abnormal development of reproductive organs	Azoospermia	Familial/sporadic	AD	AD	Present in autosomal (Ch9). Domino: Very likely dominant	SCO	No sperm	NA	NA	ND	Complete or partial gonadal dysgenesis	29265478;28459839;27135758;27899089;27463801;27169744;26681172;25989977;24750329;24067197;23380608;23299922;21853106;20887963;29393271;29027717;29190620;29090230;28326187;27711951;27610946;27553487;26260161;26492835;25502990;25160005;24591553;23969951;23729601;22909003;23096908;22907560;22474171;21535007;21163476;21340153;17940071;17488792;17200175;15472171;27378692;28938747;30350900;30103258;30067310;29935645;29332064;29027299;32008008;30372699;29668062;29582157;32271476;32242295;27490115
NR5A1	FTZF1, FTZ1, SF1, AD4BP, STF-1, HSF-1	9q33.3	Isolated spermatogenic failure; OMIM:184757	AD	14	Strong	Not performed	Not performed	14	Strong	No change	Reproductive system syndrome/endocrine disorder	Pre-testicular	Leydig cell dysfunction/Sertoli cell-only syndrome/Pre-meiotic arrest/Pituitary gland dysfunction	Azoospermia, oligozoospermia	Sporadic	AD	AR								29265478;28459839;27135758;27899089;27463801;27169744;26681172;25989977;24750329;24067197;23380608;23299922;21853106;20887963;29393271;29027717;29190620;29090230;28326187;27711951;27610946;27553487;26260161;26492835;25502990;25160005;24591553;23969951;23729601;22909003;23096908;22907560;22474171;21535007;21163476;21340153;17940071;17488792;17200175;15472171;27378692;28938747;30350900;30103258;30067310;29935645;29332064;29027299;32008008;30372699;29668062;29582157;32271476;32242295;27490115
NRAS		1p13.2	Cryptorchidism; OMIM:NA (PS258150)	AD	5	Limited	Not performed	Not performed	5	Limited	No change	Reproductive system syndrome/endocrine disorder	Pre-testicular	Abnormal development of reproductive organs	Normozoospermia, oligozoospermia, azoospermia	Sporadic	AD	AD								29752777
NRP1		10p11.22	Hypogonadotropic hypogonadism	AD	N/A	Unable to classify	Not performed	Not performed	N/A	Unable to classify	No change	N/A	N/A	N/A	N/A	N/A	N/A	N/A	N/A	N/A	N/A	N/A	N/A	N/A	N/A	30098700
NRP2		2q33.3	Hypogonadotropic hypogonadism	Undetermined	N/A	Unable to classify	Not performed	Not performed	N/A	Unable to classify	No change	N/A	N/A	N/A	N/A	N/A	N/A	N/A	N/A	N/A	N/A	N/A	N/A	N/A	N/A	30098700
NSMF	NELF	9q34.3	Kallmann syndrome; OMIM:614838	AD	8	Limited	Not performed	Not performed	8	Limited	No change	Reproductive system syndrome/endocrine disorder	Pre-testicular	Abnormal hypothalamus development and function	Azoospermia, oligozoospermia	Familial/sporadic	AD	Unclear								25739677;26199944;26031747;25636053;25064402;23533228;20591981;18463157;17235395;16423815;15362570;22035731;21300340;15846219;30098700;31200363;30669598;30669598
NSMF	NELF; HH9;	9q34.3	Isolated hypogonadotropic hypogonadism (normosmic); OMIM:614838	AD	6	Limited	4 + 3 = 7	3 + 3 = 6	6.5	Limited	No change	Reproductive system syndrome/endocrine disorder	Pre-testicular	Abnormal hypothalamus development and function	Azoospermia	Familial/sporadic	AD	AR	pLI=0.26; LOEUF=0.443	Hypospermatogenesis	No Sperm	-	NA	NA	NA	25739677;26199944;26031747;25636053;25064402;23533228;20591981;18463157;17235395;16423815;15362570;22035731;21300340;15846219;30098700;31200363;30669598;30669598
NSUN7		4p14	Asthenozoospermia	AR	N/A	Unable to classify	Not performed	Not performed	N/A	Unable to classify	No change	N/A	N/A	N/A	N/A	N/A	N/A	N/A	N/A	N/A	N/A	N/A	N/A	N/A	N/A	25702163;24384068
NTN1		17p13.1	Kallmann syndrome; with or without anosmia	Undetermined	N/A	Unable to classify	Not performed	Not performed	N/A	Unable to classify	No change	N/A	N/A	N/A	N/A	N/A	N/A	N/A	N/A	N/A	N/A	N/A	N/A	N/A	N/A	29202173
NXF2		Xq22.1	Non-obstructive azoospermia	XL	N/A	No evidence	Not performed	Not performed	≤2	No evidence	No change	N/A	N/A	N/A	N/A	N/A	N/A	N/A	N/A	N/A	N/A	N/A	N/A	N/A	N/A	18258234;14531651
OAZ3		1q21.3	Azoospermia	AR	N/A	No evidence	Not performed	Not performed	≤2	No evidence	No change	N/A	N/A	N/A	N/A	N/A	N/A	N/A	N/A	N/A	N/A	N/A	N/A	N/A	N/A	16542438
ODF1	N/A	8q22.3	Non-obstructive azoospermia; OMIM:NA (PS258150)	Undetermined	N/A	Unable to classify	0 + 2 = 2	0 + 3 = 3	N/A	Unable to classify	No change	Isolated infertility	Testicular	Unclear	Azoospermia	Sporadic	Unclear	AR	pli = 0.97 LOEUF = 0.27	Not clear	No sperm	Not tried	Not tried	No	No	8111388;31377750
OFD1	CXORF5	Xp22.2	Primary cilia dyskinesia; OMIM: 300170	XL	N/A	N/A	0 + 0 = 0	0 + 0 = 0	N/A	Contradictory	New gene	Syndromic infertility	Testicular	Spermiogenesis defect	Unclear	Unclear	Unclear	Unclear	NA	NA	NA	NA	NA	NA	NA	31373179
OR1D2	OLFR1, HGMP07E, OR17-4	17p13.3	OMIM: 164342; non-obstructive azoospermia	AR	N/A	N/A	0 + 1 = 1	0 + 1 = 1	≤2	No evidence	New gene	Isolated infertility	Post-testicular	Fertilization defect	Azoospermia	Unclear	Unclear	Unclear	pLI=0; o/e= 0.79; domino: very likely recessive	Full spermatogenesis	Sperm	NA	NA	No	Smelling problems?	31377750
OTUD4	KIAA1046; HSHIN1; DUBA6; HIN1	4q31.21	Kallmann syndrome	Undetermined	N/A	N/A	0 + 1 = 1	1 + 1 = 2	N/A	Unable to classify	New gene	Reproductive system syndrome/endocrine disorder	Pre-testicular	Unclear	Azoospermia	Unclear	Autosomal dominant	NA	Likely dominant (DOMINO); pLI = 1	Unknown	Unknown	NA	NA	NA	NA	31748124
OTX2		14q22.3	Hypogonadotropic hypogonadism	AD	N/A	No evidence	Not performed	Not performed	≤2	No evidence	No change	N/A	N/A	N/A	N/A	N/A	N/A	N/A	N/A	N/A	N/A	N/A	N/A	N/A	N/A	25064402
OXCT2		1p34.2	Male infertility	Undetermined	N/A	Unable to classify	Not performed	Not performed	N/A	Unable to classify	No change	N/A	N/A	N/A	N/A	N/A	N/A	N/A	N/A	N/A	N/A	N/A	N/A	N/A	N/A	17644991
PACRG		6q26	Male infertility	AR	N/A	No evidence	Not performed	Not performed	≤2	No evidence	No change	N/A	N/A	N/A	N/A	N/A	N/A	N/A	N/A	N/A	N/A	N/A	N/A	N/A	N/A	19268936
PANK2		20p13	Congenital bilateral absence of vas deferens; OMIM:NA (PS277180)	AR	4	Limited	Not performed	Not performed	4	Limited	No change	Isolated infertility	Post-testicular	Abnormal development of vas deferens	Azoospermia	Sporadic	AR	AR								19095672
PAPOLB	PAPT, TPAP	7p22.1	Non-obstructive azoospermia; OMIM:NA (PS258150)	Undetermined	N/A	Unable to classify	0 + 2 = 2	0 + 1 = 1	N/A	Unable to classify	No change	Isolated infertility	Testicular	Unclear	Azoospermia	Sporadic	AD	AR	DOMINO: likely recessive. pLi = 0	Unknown	Unknown	Unknown	Unknown	Unknown	Unknown	17644991;30744435
PAX6		11p13	Hypogonadotropic hypogonadism	AD	N/A	Unable to classify	Not performed	Not performed	N/A	Unable to classify	No change	N/A	N/A	N/A	N/A	N/A	N/A	N/A	N/A	N/A	N/A	N/A	N/A	N/A	N/A	30098700
PCDH10		4q28.3	Azoospermia	Undetermined	N/A	Unable to classify	Not performed	Not performed	N/A	Unable to classify	No change	N/A	N/A	N/A	N/A	N/A	N/A	N/A	N/A	N/A	N/A	N/A	N/A	N/A	N/A	18042180
PCSK1		5q15	Kallmann syndrome	AR	N/A	No evidence	Not performed	Not performed	≤2	No evidence	No change	N/A	N/A	N/A	N/A	N/A	N/A	N/A	N/A	N/A	N/A	N/A	N/A	N/A	N/A	26031747
PDE3A		12p12.2	Kallmann syndrome	AD	N/A	No evidence	Not performed	Not performed	≤2	No evidence	No change	N/A	N/A	N/A	N/A	N/A	N/A	N/A	N/A	N/A	N/A	N/A	N/A	N/A	N/A	27502037
PDHA2		4q22.3	Complex digit malformation in combination; OMIM:NA	AR	3	Limited	Not performed	Not performed	3	Limited	No change	Syndromic infertility	Testicular	Sertoli cell-only syndrome/Pre-meiotic arrest/Meiotic arrest/Spermiogenesis defect	Azoospermia, oligozoospermia	Familial	AR	Unclear								29581481
PGAM4		Xq21.1	Non-obstructive azoospermia	Undetermined	N/A	Unable to classify	Not performed	Not performed	N/A	Unable to classify	No change	N/A	N/A	N/A	N/A	N/A	N/A	N/A	N/A	N/A	N/A	N/A	N/A	N/A	N/A	23631659
PICK1		22q13.1	Globozoospermia	AR	N/A	No evidence	Not performed	Not performed	≤2	No evidence	No change	N/A	N/A	N/A	N/A	N/A	N/A	N/A	N/A	N/A	N/A	N/A	N/A	N/A	N/A	24265589;20562896
PIN1		19p13	Hypogonadotropic hypogonadism	Undetermined	N/A	Unable to classify	Not performed	Not performed	N/A	Unable to classify	No change	N/A	N/A	N/A	N/A	N/A	N/A	N/A	N/A	N/A	N/A	N/A	N/A	N/A	N/A	23096908
PIWIL1	HIWI	12q24.33	Non-Obstructive Azoospermia	AR	N/A	Unable to classify	0 + 2 = 2	0 + 2 = 2	N/A	Unable to classify	No change	Isolated infertility	Testicular	Sertoli cell-only syndrome/Pre-meiotic arrest/Meiotic arrest/Spermiogenesis defect	Azoospermia	Sporadic	AR	AR	pLI=0; DOMINO= Very Likely recessive	Germ cell arrest/Hypospermatogenesis/Sertoli cell only/Tubular shadows	N/A	N/A	N/A	N/A	No	28552346;31377750
PIWIL2	CT80; HILI	8p21.3	Sertoli-cell only	AR	N/A	N/A	1 + 2 = 3	1 + 2 = 3	3	Limited	New gene	Isolated infertility	Pre-testicular/testicular	Sertoli cell-only syndrome	Azoospermia	Sporadic	Unclear	Unclear	Present in autosomal (Chr8). Domino: Very likely recessive	Sertoli-cell only	No sperm	ND	ND	ND	ND	32006804
PIWIL4	HIWI2; MIWI2; FLJ36156; PIWI	11q21	Non-obstructive Azoospermia	AR	N/A	N/A	0 + 3 = 3	0 + 3 = 3	≤2	No evidence	New gene	Isolated infertility	Unclear	Unclear	Azoospermia	Sporadic	AR	AR	pLI=0; LOEUF=0.585	N/A	N/A	N/A	NA	NA	NA	31377750
PKD1	PBP; PC1; Pc-1; TRPP1; polycystin-1	16p13.3	Polycystic kidney disease and asthenozoospermia; OMIM:173900	AD	14	Strong	8 + 3.5 = 11.5	8 + 3 = 11	11.25	Moderate	Classification descreased	Syndromic infertility	Testicular/post-testicular	Spermiogenesis defect/Epididymis development defect	Oligozoospermia, asthenozoospermia	Familial	AD	AR/AD	PLI = 1, LEOUF = 0.18	NA	Sperm	NA	Successful	No	Yes, polycystic kidney disease	30333007;30651829
PKD1	PBP; PC1; Pc-1; TRPP1; polycystin-1	16p13.3	Polycystic kidney disease and azoospermia; OMIM:173900	AD	N/A	N/A	4.5 + 3.5 = 8	4 + 3 = 7	7.5	Limited	New gene	Syndromic infertility	Testicular/post-testicular	Unclear	Azoospermia	Familial/sporadic	AD	AR/AD	PLI = 1, LEOUF = 0.18	NA	Sperm	NA	Not performed	No	Yes, polycystic kidney disease	30333007;30651829
PLA2G6		22q13.1	Asthenozoospermia	AR	N/A	No evidence	Not performed	Not performed	≤2	No evidence	No change	N/A	N/A	N/A	N/A	N/A	N/A	N/A	N/A	N/A	N/A	N/A	N/A	N/A	N/A	21255775
PLCZ1	NYD-SP27, PLCzeta	12p12.3	Fertilization failure; OMIM:617214	AR	10	Moderate	11 + 5 = 16	11 + 5 = 16	16	Definitive	Classification increased	Isolated infertility	Post-testicular	Fertilization defect	Normozoospermia	Sporadic	AD/AR	AR	pLI=0, DOMINO=very likely recessive	N/A	Sperm	Total fertilization failure, although, artificial oocyte activation in patient oocytes may rescue the phenotype (PMID: 31953539; 32146562; 32048714;31953539; 31463947)	N/A	N/A	N/A	26721930;22095789;18924610;19584136;32146562;32142120;32048714
PLEKHA5		12p12.3	Kallmann syndrome; OMIM:NA (PS147950)	AD	2	No evidence	Not performed	Not performed	≤2	No evidence	No change	Reproductive system syndrome/endocrine disorder	Pre-testicular	Abnormal hypothalamus development and function	Azoospermia, oligozoospermia	Sporadic	AD	AD								27502037
PLK4		4q28.1	Azoospermia; OMIM:NA (PS258150)	AD	7	Limited	Not performed	Not performed	7	Limited	No change	Isolated infertility	Testicular	Sertoli cell-only syndrome	Azoospermia	Sporadic	AD	AD								28718531;26452337
PLOD1	LLH, LH, LH1,	1p36.22	Male infertility	AR	N/A	N/A	0 + 1 = 1	0 + 0 = 0	N/A	Unable to classify	New gene	Isolated infertility	Unclear	Unclear	Unclear	Familial/sporadic	AR	Unclear	pLI=0; o/e= 0.79; domino: very likely recessive	NA	NA	NA	NA	NA	NA	31377750
PLXNA1	PLXN1, NOVP	3q21.3	Kallmann syndrome; OMIM:NA (PS147950)	AD	14	Strong	9 + 5 = 14	8 + 5 = 13	13.5	Strong	No change	Reproductive system syndrome/endocrine disorder	Pre-testicular	Pituitary gland dysfunction	Azoospermia	Familial/sporadic	AD	Unclear	NA	Hypospermatogenesis	No sperm	NA	NA	No	Growth retardartion	30467832;30098700;28334861
PLXNB1		3p21.31	Hypogonadotropic hypogonadism	Undetermined	N/A	Unable to classify	Not performed	Not performed	N/A	Unable to classify	No change	N/A	N/A	N/A	N/A	N/A	N/A	N/A	N/A	N/A	N/A	N/A	N/A	N/A	N/A	30098700
PMFBP1	STAP; SPGF31	16q22.2	Acephalic spermatozoa; OMIM:618112	AR	14	Strong	9 + 5 = 14	9 + 5 = 14	14	Strong	No change	Isolated infertility	Testicular	Spermiogenesis defect	Asthenoteratozoospermia	Familial	AR	AR	NA	NA	Sperm	NA	In mice yes	NA	NA	30298696;30032984;32285443
PNPLA6	NTE	19p13.2	Kallmann syndrome	AR	N/A	N/A	0 + 1 = 1	0 + 2 = 2	N/A	Unable to classify	New gene	Reproductive system syndrome/endocrine disorder	Pre-testicular	Abnormal hypothalamus development and function	Azoospermia	Sporadic	Autosomal recessive	Autosomal recessive	Very likely recessive (DOMINO); pLI = 0	Unknown	Unknown	NA	NA	NA	NA	31200363
POLG	N/A	15q26.1	Non-obstructive azoospermia; OMIM:NA (PS258150)	AR	N/A	No evidence	0 + 2 = 2	0 + 2 = 2	≤2	No evidence	No change	Isolated infertility	Testicular	Unclear	Azoospermia	Sporadic	AR	AR	DOMINO: likely recessive. pLi: 0	Unknown	Unknown	Unknown	Unknown	Unknown	Unknown	16487403;11687794;31377750
POLR3A	N/A	10q22.3	Kallmann syndrome; OMIM:NA (PS147950)	AR	N/A	N/A	0 + 1 = 1	0 + 0 = 0	N/A	Unable to classify	New gene	Reproductive system syndrome/endocrine disorder	Pre-testicular	Abnormal hypothalamus development and function	Azoospermia, oligozoospermia	Sporadic	AR	AR	pLI=0	Germ cell arrest/Hypospermatogenesis/Sertoli cell only/Tubular shadows	Variable	N/A	N/A	N/A	N/A	31377750;31200363
POLR3B		12q23.3	Isolated hypogonadotropic hypogonadism; OMIM:NA (PS147950)	AR	2	No evidence	Not performed	Not performed	≤2	No evidence	No change	Reproductive system syndrome/endocrine disorder	Pre-testicular	Abnormal hypothalamus development and function	Azoospermia, oligozoospermia	Sporadic	AR	Unclear								27512013
POR		7q11.23	Testicular regression syndrome	AR	N/A	No evidence	Not performed	Not performed	≤2	No evidence	No change	N/A	N/A	N/A	N/A	N/A	N/A	N/A	N/A	N/A	N/A	N/A	N/A	N/A	N/A	30496128
POU1F1	GHF-1; GHF1; POU1F1a; PIT-1; PIT1; CPHD1;	3p11.2	Combined Pituitary Hormone Deficiency; OMIM:613038	AR	N/A	Unable to classify	11 + 5 = 16	11 + 5 = 16	16	Definitive	Classification increased	Reproductive system syndrome/endocrine disorder	Pre-testicular	Pituitary gland dysfunction	Azoospermia, severe oligozoospermia	Familial/sporadic	AR	AR	Presence in autosomal (Ch3). Domino: Likely dominant	ND	No sperm	ND	ND	ND	ND	25064402;30888394
POU3F2		6q16.1	Hypogonadotropic hypogonadism	AD	N/A	No evidence	Not performed	Not performed	≤2	No evidence	No change	N/A	N/A	N/A	N/A	N/A	N/A	N/A	N/A	N/A	N/A	N/A	N/A	N/A	N/A	15846219
PPP1CC		12q24.11	Testicular failure	AD	N/A	No evidence	Not performed	Not performed	≤2	No evidence	No change	N/A	N/A	N/A	N/A	N/A	N/A	N/A	N/A	N/A	N/A	N/A	N/A	N/A	N/A	19369647
PPP2R3C	C14orf10; G4-1; G5PR; FLJ20644; SPGF36; GDRM;	14q13.2	Teratozoospermia	AD	N/A	N/A	2 + 0.5 = 2.5	2 + 1 = 3	2.75	Limited	New gene	Isolated infertility	Testicular	Spermiogenesis defect	Asthenoteratozoospermia	Familial	AD	Unclear	pLI=0; LOEUF=0.960	NA	Sperm	Successful as one of the case studies described is a daughter conceived thru IVF by a carrier father	NA	NA	NA	30893644
PRDM9		5p14.2	Non-obstructive azoospermia	AR	N/A	No evidence	Not performed	Not performed	≤2	No evidence	No change	N/A	N/A	N/A	N/A	N/A	N/A	N/A	N/A	N/A	N/A	N/A	N/A	N/A	N/A	28718531;19168450;18941885
PRKAR1A		17q24.2	Carney complex with oligoteratozoospermia or azoospermia	AD	N/A	Unable to classify	Not performed	Not performed	N/A	Unable to classify	No change	N/A	N/A	N/A	N/A	N/A	N/A	N/A	N/A	N/A	N/A	N/A	N/A	N/A	N/A	16728532
PRM1		16p13.13	Oligozoospermia or azoospermia	Undetermined	N/A	Unable to classify	Not performed	Not performed	N/A	Unable to classify	No change	N/A	N/A	N/A	N/A	N/A	N/A	N/A	N/A	N/A	N/A	N/A	N/A	N/A	N/A	22104739;21425891;19863670;19602509;18309899;17644991;17494104;16989827;16199539;12569175;10464636
PRM2	CT94.2	16p13.13	Oligozoospermia or azoospermia	Undetermined	N/A	Unable to classify	0 + 2 = 2	0 + 2 = 2	N/A	Unable to classify	No change	Isolated infertility	Testicular	Unclear	Azoospermia, oligozoospermia	Unclear	Unclear	AD	NA	Unclear	No sperm or sperm	Unclear	Unclear	No	No	22104739;21425891;19863670;19602509;18309899;17644991;16989827;12569175;10464636;31377750
PRM2	CT94.2	16p13.13	Teratozoospermia	Undetermined	N/A	N/A	0 + 2 = 2	0 + 2 = 2	N/A	Unable to classify	New gene	Isolated infertility	Testicular	Spermiogenesis defect	Teratozoospermia	Unclear	Unclear	Unclear	NA	NA	Sperm	Not tried	Not tried	No	No	22104739;21425891;19863670;19602509;18309899;17644991;16989827;12569175;10464636;31377750
PRM3		16p13.13	Oligozoospermia or azoospermia	AR	N/A	No evidence	Not performed	Not performed	≤2	No evidence	No change	N/A	N/A	N/A	N/A	N/A	N/A	N/A	N/A	N/A	N/A	N/A	N/A	N/A	N/A	19602509
PROK2	PK2, BV8	3p13	Kallmann syndrome; OMIM:610628	AR	15	Strong	5 + 6 = 11	6 + 6 = 12	11.5	Moderate	Classification descreased	Reproductive system syndrome/endocrine disorder	Pre-testicular	Pituitary gland dysfunction	No semen	Familial	AR	AR	domino: very likely recessive	Hypospermatogenesis	No sperm	NA	NA	NA	Yes	25739677;22035731;28209183;26199944;26031747;25636053;25531638;25064402;24732674;23533228;23386640;23200691;22724017;21682876;21664240;20591981;20022991;18723471;18682503;18559922;18160472;17959774;17054399;30098700;31781422;31200363;30669598;30669598
PROKR2	GPR73L1, PRK2	20p12.3	Kallmann syndrome; OMIM:244200	AR	17	Definitive	11 + 6 = 17	11 + 6 = 17	17	Definitive	No change	Reproductive system syndrome/endocrine disorder	Pre-testicular	Abnormal hypothalamus development and function	Azoospermia, oligozoospermia	Familial/sporadic	AD/AR	AD/AR	Autosomal (Ch20). Domino: Either dominant or recessive	NA	NA	NA	NA	NA	NA	25739677;22773735;22035731;18596028;28858133;28833369;28611058;28209183;26199944;26031747;25636053;25064402;24732674;24204987;24031091;23533228;23386640;23200691;22724017;21682876;21664240;20591981;20022991;18826963;18723471;18682503;18559922;18285834;18160472;17054399;24276467;30098700;31748124;31781422;31377750;31219235;31200363;30669598;30669598
PROP1	N/A	5q35.3	Pituitary hormone deficiency; OMIM:262600	AR	N/A	N/A	11 + 6 = 17	11 + 6 = 17	17	Definitive	New gene	Reproductive system syndrome/endocrine disorder	Pre-testicular	Pituitary gland dysfunction	Normozoospermia, oligozoospermia, azoospermia	Familial/sporadic	AR	AR	DOMINO: likely recessive, pLi: 0.09	Unknown	Unknown	Unknown	Unknown	Yes	Hypogonadotropic hypogonadism, cryptorchidism, pituitary adenoma, micropenis	30888394
PSMC3IP		17q21.2	Azoospermia; OMIM:NA (PS258150)	AR	5	Limited	Not performed	Not performed	5	Limited	No change	Isolated infertility	Testicular	Meiotic arrest	Azoospermia	Familial	AR	AR								29240891;18941885
PTN		7q33	Hypospadias	Undetermined	N/A	Unable to classify	Not performed	Not performed	N/A	Unable to classify	No change	N/A	N/A	N/A	N/A	N/A	N/A	N/A	N/A	N/A	N/A	N/A	N/A	N/A	N/A	18661284
PTPN11		12q24.13	Cryptorchidism	AD	N/A	No evidence	Not performed	Not performed	≤2	No evidence	No change	N/A	N/A	N/A	N/A	N/A	N/A	N/A	N/A	N/A	N/A	N/A	N/A	N/A	N/A	29752777
PUM2		2p24.1	Spermatogenic failure	AD	N/A	No evidence	Not performed	Not performed	≤2	No evidence	No change	N/A	N/A	N/A	N/A	N/A	N/A	N/A	N/A	N/A	N/A	N/A	N/A	N/A	N/A	17154300
PYGO2	NA	1q21.3	Oligozoospermia or azoospermia	AD	N/A	No evidence	0 + 2 = 2	0 + 1 = 1	N/A	Unable to classify	Change in classification	Isolated infertility	Testicular	Unclear	Azoospermia, oligozoospermia	Sporadic	Unclear	AD/AR	pLi=0,97; Very Likely Dominant	Germ cell arrest/Hypospermatogenesis/Sertoli cell only/Tubular shadows	N/A	N/A	N/A	N/A	NA	26345837;31377750
QRICH2	N/A	17q25.1	Azoospermia; OMIM:NA (PS258150)	AR	N/A	N/A	0 + 1 = 1	0 + 1 = 1	≤2	No evidence	New gene	Isolated infertility	Unclear	Unclear	Azoospermia	Sporadic	AR	AR	Not LoF intolerant, DOMINO predicts AR	N/A	N/A	N/A	N/A	N/A	N/A	31292949;31292949;30683861
QRICH2	N/A	17q25.1	Multiple morphological abnormalities of the sperm flagella; OMIM:618341	AR	N/A	N/A	7 + 5 = 12	7 + 5 = 12	12	Moderate	New gene	Isolated infertility	Testicular	Spermiogenesis defect	Asthenoteratozoospermia: Multiple morphological abnormalities of the sperm flagella	Familial/sporadic	AR	AR	Not extremely LoF intolerant, DOMINO predicts AR	N/A	N/A	Not described	Not described	Unknown	Not described	31292949;31292949;30683861
RAD21L1		20p13	Non-obstructive azoospermia due to Sertoli cell only and meiotic arrest	Undetermined	N/A	Unable to classify	Not performed	Not performed	N/A	Unable to classify	No change	N/A	N/A	N/A	N/A	N/A	N/A	N/A	N/A	N/A	N/A	N/A	N/A	N/A	N/A	28635411
RAF1	NA	3p25.2	Cryptorchidism	AD	N/A	No evidence	2 + 2 = 4	1 + 2 = 3	3.5	Limited	Classification increased	Isolated infertility	Pre-testicular	Unclear	Normozoospermia	Sporadic	AD	Unclear	Presence in autosomal (Ch3). Domino: Very likely dominant	ND	Yes	ND	ND	ND	ND	29752777;30904638
RB1	PPP1R130; P110-RB1; P105-Rb; Pp110; PRb; RB; OSRC;	13q14.2	Azoospermia	AR	N/A	N/A	0 + 2 = 2	0 + 2 = 2	≤2	No evidence	New gene	Isolated infertility	Testicular	Leydig cell dysfunction/Sertoli cell-only syndrome/Pre-meiotic arrest/Meiotic arrest/Spermiogenesis defect	Azoospermia, severe oligozoospermia	Sporadic	AR	AR	pLI=1; LOEUF=0.126	Hypospermatogenesis	No Sperm	-	NA	NA	NA	31792669
RBMX		Xq26.3	Non-obstructive azoospermia	XL	N/A	No evidence	Not performed	Not performed	≤2	No evidence	No change	N/A	N/A	N/A	N/A	N/A	N/A	N/A	N/A	N/A	N/A	N/A	N/A	N/A	N/A	16491274
RBMXL2	HNRNPGT	11p15.4	Non-obstructive azoospermia; OMIM:605444	AD	3	Limited	1 + 4 = 5	1 + 3 = 4	4.5	Limited	No change	Isolated infertility	Testicular	Meiotic arrest	Azoospermia	Sporadic	AD	Unclear	Presence in autosomal (Ch11). Domino: Either dominant or recessive	ND	No sperm	ND	ND	No	ND	14996998;31377750
RBMY1A1		Yq11.223	Azoospermia	YL	N/A	Unable to classify	Not performed	Not performed	N/A	Unable to classify	No change	N/A	N/A	N/A	N/A	N/A	N/A	N/A	N/A	N/A	N/A	N/A	N/A	N/A	N/A	9781447
RD3		1q32.3	Hypogonadotropic hypogonadism and Kallmann syndrome	AR	N/A	No evidence	Not performed	Not performed	≤2	No evidence	No change	N/A	N/A	N/A	N/A	N/A	N/A	N/A	N/A	N/A	N/A	N/A	N/A	N/A	N/A	27502037
REC8	REC8L1	14q12	Azoospermia; OMIM:NA (PS258150)	AD	5	Limited	0 + 4 = 4	0 + 4 = 4	N/A	Unable to classify	Change in classification	Isolated infertility	Testicular	Meiotic arrest	Azoospermia	Sporadic	AD	AR	pLI=0; LOEUF=0.654	Meiotic arrest	No sperm	-	NA	NA	NA	18570052;31479588
RELN		7q22.1	Isolated Hypogonadotropic hypogonadism; OMIM:NA (PS147950)	AD	3	Limited	Not performed	Not performed	3	Limited	No change	Reproductive system syndrome/endocrine disorder	Pre-testicular	Abnormal hypothalamus development and function	Azoospermia, oligozoospermia	Sporadic	AD	AR								30098700
RHOXF1		Xq24	Severe oligozoospermia	XL	N/A	No evidence	Not performed	Not performed	≤2	No evidence	No change	N/A	N/A	N/A	N/A	N/A	N/A	N/A	N/A	N/A	N/A	N/A	N/A	N/A	N/A	28171660
RHOXF2		Xq24	Severe oligozoospermia	XL	N/A	Unable to classify	Not performed	Not performed	N/A	Unable to classify	No change	N/A	N/A	N/A	N/A	N/A	N/A	N/A	N/A	N/A	N/A	N/A	N/A	N/A	N/A	28171660;25780578
RHOXF2B		Xq24	Severe oligozoospermia	XL	N/A	Unable to classify	Not performed	Not performed	N/A	Unable to classify	No change	N/A	N/A	N/A	N/A	N/A	N/A	N/A	N/A	N/A	N/A	N/A	N/A	N/A	N/A	25780578
RNF17		13q12.12	Non-obstructive azoospermia	Undetermined	N/A	Unable to classify	Not performed	Not performed	N/A	Unable to classify	No change	N/A	N/A	N/A	N/A	N/A	N/A	N/A	N/A	N/A	N/A	N/A	N/A	N/A	N/A	25739334
RNF212	ZHP3, FLJ38841	4p16.3	Non-obstructive azoospermia with meiotic arrest	AR	N/A	N/A	2 + 5 = 7	2 + 5 = 7	7	Limited	New gene	Isolated infertility	Testicular	Meiotic arrest	Azoospermia	Familial	Autosomal recessive	Autosomal recessive	Very likely recessive (DOMINO); pLI = 0	Germ cell arrest	Sperm	Unknown	Unknown	No	No	31125047
RNF220		1p34.1	Small-headed sperm; OMIM: NA (PS258150)	AR	5	Limited	Not performed	Not performed	5	Limited	No change	Isolated infertility	Testicular	Spermiogenesis defect	Teratozoospermia: Small-headed sperm	Familial	AR	AR								30500349
RNF8	hRNF8	6p21.2	Non-obstructive azoospermia, OMIM gene 611685	Undetermined	N/A	N/A	0 + 3.5 = 3	0 + 3 = 3.5	N/A	Unable to classify	New gene	Isolated infertility	Testicular	Unclear	Azoospermia	Unclear	Unclear	Unclear	PLI = 1, LOEUF = 0.18	Unknown	No sperm	NA	NA	NA	No	31377750
ROBO3		11q24.2	Hypogonadotropic Hypogonadism	AR	N/A	Unable to classify	Not performed	Not performed	N/A	Unable to classify	No change	N/A	N/A	N/A	N/A	N/A	N/A	N/A	N/A	N/A	N/A	N/A	N/A	N/A	N/A	30098700
ROCK1		18q11.1	46,XX Disorders of Sex Development	AD	N/A	No evidence	Not performed	Not performed	≤2	No evidence	No change	N/A	N/A	N/A	N/A	N/A	N/A	N/A	N/A	N/A	N/A	N/A	N/A	N/A	N/A	26260363;25529318
RPL10L	RPL10_5_1358	14q21.2	Severe oligozoospermia; no OMIM ID	AR	N/A	N/A	1 + 4 = 5	1 + 5 = 6	5.5	Limited	New gene	Isolated infertility	Testicular	Unclear	Oligozoospermia	Familial	AR	Unclear	pLI=0.01; oe score = 0.67	Hypospermatogenesis	NA	NA	NA	No	No	32111475
RSPH1		21q22.3	Primary ciliary dyskinesia; OMIM:615481	AR	6	Limited	Not performed	Not performed	6	Limited	No change	Syndromic infertility	Testicular	Spermiogenesis defect	Asthenoteratozoospermia	Sporadic	AR	AR								23993197
RSPH3	RSHL2, RSP3	6q25.3	Primary ciliary dyskinesia; OMIM:616481	AR	4	Limited	6 + 4 = 10	6 + 4.5 = 10.5	10.25	Moderate	Classification increased	Syndromic infertility	Testicular	Spermiogenesis defect	Asthenoteratozoospermia	Sporadic	Autosomal recessive	Autosomal recessive	pLI=0	Normospermatogenesis	Sperm	NA	NA	PCD with an abnormal axonemal configuration characterized by a near absence of RSs in all cilia, and a variable proportion of cilia with CC defects, thereby unveiling the key importance of RSPH3 in the proper building of RSs and the CC. It is often difficult to diagnose PCD in individuals with CC defects. Indeed, as mentioned above, individuals with PCD due to CC defects never display situs inversus	None	26073779;32124190
RSPH9	MRPS18AL1; C6orf206; CILD12; FLJ30845;	6p21.1	Primary ciliary dyskinesia; OMIM:612650	AR	6	Limited	3 + 4 = 7	5 + 3 = 8	7.5	Limited	No change	Syndromic infertility	Testicular	Spermiogenesis defect	Asthenoteratozoospermia	Familial	AR	AR	DOMINO: likely recessive; pLi: 0	N/A	Unknown	Unknown	Unknown	Unknown	Primary ciliary dyskinesia, bronchiectasis, sinusitis	19200523;31285900
RSPO1	FLJ40906, RSPO	1p34.3	Palmoplantar hyperkeratosis with squamous cell carcinoma of skin and sex reversal; OMIM:610644	AR	12	Moderate	7 + 5 = 12	7 + 5 = 12	12	Moderate	No change	Reproductive system syndrome/endocrine disorder	Pre-testicular	Abnormal development of reproductive organs	Azoospermia	Familial/Sporadic	Autosomal recessive	Autosomal recessive	Very likely recessive (DOMINO), pLI=0	n/a	n/a	n/a	n/a	ovotesticular DSD	Short stature, microcephaly, ichthyosis, and severe ophthalmic involvement	26260363;25529318;24140641;16227098;29262419;17041600
RXFP2	GPR106, GREAT, INSL3R, LGR8, LGR8.1, RXFPR2	13q13.1	Cryptorchidism; OMIM:NA (PS258150)	AR	N/A	No evidence	2 + 5.5 = 7.5	1 + 5.5 = 6.5	7	Limited	Classification increased	Reproductive system syndrome/endocrine disorder	Pre-testicular	Abnormal development of reproductive organs	Normozoospermia, oligozoospermia, azoospermia	Familial	AD	AR	DOMINO: likely recessive, pLi: 0	Unknown	Unknown	Unknown	Unknown	No	No	21853106;19017913;15353080;12970298;12217959;19416190;17028442;15579790;15533513;14656401;20636340;31167797
SALL4	DRRS, HSAL4, ZNF797	20q13.2	Non-obstructive azoospermia	AD	N/A	N/A	0 + 3 = 3	0 + 3 = 3	N/A	Unable to classify	New gene	Isolated infertility	Testicular	Sertoli cell-only syndrome/Pre-meiotic arrest/Meiotic arrest/Spermiogenesis defect	Azoospermia	Unclear	Unclear	AD	pLI=1	Germ cell arrest/Hypospermatogenesis/Sertoli cell only/Tubular shadows	N/A	N/A	N/A	N/A	N/A	31377750
SBF1		22q13.33	Testicular failure	Undetermined	N/A	Unable to classify	Not performed	Not performed	N/A	Unable to classify	No change	N/A	N/A	N/A	N/A	N/A	N/A	N/A	N/A	N/A	N/A	N/A	N/A	N/A	N/A	19369647
SCAPER	N/A	15q24.3	Bardet-Biedl syndrome with infertility; OMIM:NA (PS209900)	AR	N/A	N/A	2 + 5 = 7	2 + 4 = 6	6.5	Limited	New gene	Syndromic infertility	Testicular	Meiotic arrest	Azoospermia	Familial	AR	AR	DOMINO: likely recessive. pLI: 0.01	Germ cell arrest	Unknown	Unknown	Unknown	Unknown	Yes, Bardet Biedl	32527956
SDHA		5p15.33	Azoospermia and oligozoospermia	AR	N/A	No evidence	Not performed	Not performed	≤2	No evidence	No change	N/A	N/A	N/A	N/A	N/A	N/A	N/A	N/A	N/A	N/A	N/A	N/A	N/A	N/A	17298551
SDHB		1p36.13	Azoospermia and oligozoospermia	AR	N/A	No evidence	Not performed	Not performed	≤2	No evidence	No change	N/A	N/A	N/A	N/A	N/A	N/A	N/A	N/A	N/A	N/A	N/A	N/A	N/A	N/A	17298551
SDHC		1q23.3	Azoospermia and oligozoospermia	AR	N/A	No evidence	Not performed	Not performed	≤2	No evidence	No change	N/A	N/A	N/A	N/A	N/A	N/A	N/A	N/A	N/A	N/A	N/A	N/A	N/A	N/A	17298551
SDHD		11q23.1	Azoospermia and oligozoospermia	AR	N/A	No evidence	Not performed	Not performed	≤2	No evidence	No change	N/A	N/A	N/A	N/A	N/A	N/A	N/A	N/A	N/A	N/A	N/A	N/A	N/A	N/A	17298551
SECISBP2		9q22.2	Selenoprotein deficiency disorder; OMIM:NA	AR	7	Limited	Not performed	Not performed	7	Limited	No change	Syndromic infertility	Testicular	Spermiogenesis defect	Azoospermia	Familial/sporadic	AR	AR								21084748
SEMA3A	SEMAD, COLL1, SEMAL	7q21.11	Kallmann syndrome; OMIM:614897	AD	10	Moderate	11 + 5 = 16	11 + 5 = 16	16	Definitive	Classification increased	Reproductive system syndrome/endocrine disorder	Pre-testicular	Pituitary gland dysfunction	Azoospermia	Familial/sporadic	AD	AR	OMIM: Autosomal dominant. Present on autosomal (Chr7). Domino: Very likely dominant	Hypospermatogenesis	No sperm	N/A	N/A	Yes	Yes	28833369;26199944;26031747;25985275;25636053;25064402;24522099;22927827;22416012;30098700;32060892;32060892;31748124;31200363;30669598;30669598
SEMA3E	KIAA0331; SEMAH;	7q21.11	Kallmann syndrome	AD	N/A	Unable to classify	1 + 0.5 = 1.5	1 + 1 = 2	≤2	No evidence	Change in classification	Reproductive system syndrome/endocrine disorder	Pre-testicular	Abnormal hypothalamus development and function/Abnormal development of reproductive organs	Azoospermia	Sporadic	AD	Unclear	pLI=0; LOEUF=0.679	Hypospermatogenesis	No Sperm	-	NA	NA	NA	30669598
SEMA4D		9q22.2	Hypogonadotropic Hypogonadism	Undetermined	N/A	Unable to classify	Not performed	Not performed	N/A	Unable to classify	No change	N/A	N/A	N/A	N/A	N/A	N/A	N/A	N/A	N/A	N/A	N/A	N/A	N/A	N/A	30098700
SEMA7A	JMH; CD108; SEMAL; CDw108; SEMAK1; H-Sema-L; H-SEMA-K1	15q24.1	Kallmann syndrome; OMIM:NA (PS147950)	Undetermined	N/A	N/A	0 + 2.5 = 2.5	0 + 2 = 2	N/A	Unable to classify	New gene	Reproductive system syndrome/endocrine disorder	Pre-testicular	Abnormal development of reproductive organs	Unclear	Sporadic	AD	AR	pLI = 0.18, LEOUF = 0.441	na	na	na	na	Yes	Yes, loss of smell	24522099;30098700;31200363;31200363;30669598
SEMA7A	JMH; CD108; SEMAL; CDw108; SEMAK1; H-Sema-L; H-SEMA-K1	15q24.1	Hypogonadotropic Hypogonadism	Undetermined	N/A	Unable to classify	0 + 3 = 3	0 + 2 = 2	N/A	Unable to classify	No change	Reproductive system syndrome/endocrine disorder	Pre-testicular	Abnormal development of reproductive organs	Unclear	Sporadic	AD	AR	pLI = 0.18, LEOUF = 0.441	NA	NA	NA	NA	Yes	NA	24522099;30098700;31200363;31200363;30669598
SEMG1		20q13.12	Asthenozoospermia	AR	N/A	No evidence	Not performed	Not performed	≤2	No evidence	No change	N/A	N/A	N/A	N/A	N/A	N/A	N/A	N/A	N/A	N/A	N/A	N/A	N/A	N/A	27827323;12632094
SEMG2		20q13.12	Asthenozoospermia	AR	N/A	No evidence	Not performed	Not performed	≤2	No evidence	No change	N/A	N/A	N/A	N/A	N/A	N/A	N/A	N/A	N/A	N/A	N/A	N/A	N/A	N/A	27827323;12632094
SEPTIN12	SPGF10, SEPT12; OMIM: 611562	16p13.3	Multiple morphological abnormalities of the sperm flagella; OMIM:614822	AD	N/A	Unable to classify	6 + 6 = 12	5 + 6 = 11	11.5	Moderate	Classification increased	Isolated infertility	Testicular	Spermiogenesis defect	Asthenoteratozoospermia: Multiple morphological abnormalities of the sperm flagella	Sporadic	AD	AD	pLI=0; oe=1.43	Normospermatogenesis	Sperm	NA	NA	No	No	30488758;31377750;22479503;22275165;22116646;21636737;30513371;31880374;32242295
SEPTIN12	SPGF10, SEPT12; OMIM: 611562	16p13.3	Non-obstructive azoospermia	Undetermined	N/A	Unable to classify	Not performed	Not performed	N/A	Unable to classify	No change	N/A	N/A	N/A	N/A	N/A	N/A	N/A	N/A	N/A	N/A	N/A	N/A	N/A	N/A	30488758;31377750;22479503;22275165;22116646;21636737;30513371;31880374;32242295
SEPTIN14	SEPT14	7p11.2	Teratozoospermia; OMIM:NA (PS258150)	AR	N/A	N/A	0 + 1 = 1	0 + 2 = 2	≤2	No evidence	New gene	Isolated infertility	Testicular	Spermiogenesis defect	Teratozoospermia	Sporadic	AR	Unclear	pLI: 0; DOMINO: likely recessive	N/A	N/A	Unknown	Unknown	Unknown	Unknown	31450874
SERPINA5		14q32.13	Azoospermia and teratozoospermia	AR	N/A	No evidence	Not performed	Not performed	≤2	No evidence	No change	N/A	N/A	N/A	N/A	N/A	N/A	N/A	N/A	N/A	N/A	N/A	N/A	N/A	N/A	15377716
SIN3A		15q24.2	Azoospermia	AD	N/A	No evidence	Not performed	Not performed	≤2	No evidence	No change	N/A	N/A	N/A	N/A	N/A	N/A	N/A	N/A	N/A	N/A	N/A	N/A	N/A	N/A	25395209
SLC10A7		4q31.22	Hypogonadotropic hypogonadism	Undetermined	N/A	Unable to classify	Not performed	Not performed	N/A	Unable to classify	No change	N/A	N/A	N/A	N/A	N/A	N/A	N/A	N/A	N/A	N/A	N/A	N/A	N/A	N/A	18042180
SLC26A3		7q22.3-q31.1	Congenital chloride diarrhea; OMIM:214700	AR	5	Limited	Not performed	Not performed	5	Limited	No change	Syndromic infertility	Post-testicular	Hydrocele/spermatocele	Oligoasthenoteratozoospermia	Familial/sporadic	AR	AR								29079751;16412765
SLC26A8		6p21.31	Asthenozoospermia	AR	N/A	No evidence	Not performed	Not performed	≤2	No evidence	No change	N/A	N/A	N/A	N/A	N/A	N/A	N/A	N/A	N/A	N/A	N/A	N/A	N/A	N/A	23582645;15579655
SLC34A2		4p15.2	Testicular Microlithiasis	AR	N/A	No evidence	Not performed	Not performed	≤2	No evidence	No change	N/A	N/A	N/A	N/A	N/A	N/A	N/A	N/A	N/A	N/A	N/A	N/A	N/A	N/A	16960801
SLC9A3	NHE3; DIAR8; NHE-3	5p15.33	Congential bilateral absence of the vas deferens, OMIM gene 182307	AR	N/A	N/A	0 + 3.5 = 3.5	0 + 4 = 4	N/A	Unable to classify	New gene	Isolated infertility	Post-testicular	Abnormal development of vas deferens	Azoospermia	Sporadic	AD/AR	AR	pli=0.98 LOEUF=0.31	NA	Sperm	Unclear	Unclear	No	No	30956978;30797621
SLC9C1		3q13.2	Asthenozoospermia	AR	N/A	No evidence	Not performed	Not performed	≤2	No evidence	No change	N/A	N/A	N/A	N/A	N/A	N/A	N/A	N/A	N/A	N/A	N/A	N/A	N/A	N/A	21255775
SLIT2		4p15.31	Isolated hypogonadotropic hypogonadism (normosmic); OMIM:NA (PS147950)	AD	2	No evidence	Not performed	Not performed	≤2	No evidence	No change	Reproductive system syndrome/endocrine disorder	Pre-testicular	Abnormal hypothalamus development and function	Azoospermia, oligozoospermia	Sporadic	AD	AD								30098700
SOHLH1		9q34.3	Non-obstructive azoospermia	AR	N/A	No evidence	Not performed	Not performed	≤2	No evidence	No change	N/A	N/A	N/A	N/A	N/A	N/A	N/A	N/A	N/A	N/A	N/A	N/A	N/A	N/A	28718531;20506135
SON	SON3; BASS1; DBP-5; NREBP; TOKIMS; C21orf50	21q22.11	Non-obstructive azoospermia, OMIM gene 182465	Undetermined	N/A	N/A	0 + 1 = 1	0 + 1 = 1	N/A	Unable to classify	New gene	Isolated infertility	Testicular	Unclear	Azoospermia	Unclear	Unclear	Unclear	oe score = 0.12; pLI= 1	Not clear	No sperm	NA	NA	NA	NA	31377750
SOS1		2p22.1	Cryptorchidism; OMIM:NA (PS258150)	AD	4	Limited	Not performed	Not performed	4	Limited	No change	Reproductive system syndrome/endocrine disorder	Pre-testicular	Abnormal development of reproductive organs	Normozoospermia, oligozoospermia, azoospermia	Sporadic	AD	AD								29752777
SOX10	DOM, PCWH, WS2E, WS4, WS4C	22q13.1	Kallmann syndrome; OMIM:NA (PS147950)	AD	15	Strong	12 + 4 = 16	12 + 4 = 16	16	Definitive	Classification increased	Reproductive system syndrome/endocrine disorder	Pre-testicular	Abnormal hypothalamus development and function	Azoospermia, oligozoospermia	Familial/Sporadic	Autosomal dominant	NA	PLI = 0.99 LEOUF = 0.21	NA	Variable	Not tried	Not tried	Yes	Yes, deafness	25529318;29678855;26228106;24769923;23643381;31377750;30914325;30669598;32400067
SOX10	DOM, PCWH, WS2E, WS4, WS4C	22q13.1	Non-obstructive azoospermia	Undetermined	N/A	N/A	0 + 0.5 = 0.5	0 + 1 = 1	N/A	Unable to classify	New gene	Isolated infertility	Unclear	Unclear	Azoospermia	Sporadic	Unclear	Unclear	NA	Unclear	No sperm	NA	NA	NA	NA	25529318;29678855;26228106;24769923;23643381;31377750;30914325;30669598;32400067
SOX10	DOM, PCWH, WS2E, WS4, WS4C	22q13.1	Isolated normosmic hypogonadotropic hypogonadism, OMIM gene 602229	AD	N/A	N/A	1 + 2 = 3.0	1 + 2 = 3	3	Limited	New gene	Reproductive system syndrome/endocrine disorder	Pre-testicular	Unclear	Unclear	Sporadic	AD	AR	PLI = 0.99 LEOUF = 0.21	Unclear	Unclear	NA	NA	NA	NA	25529318;29678855;26228106;24769923;23643381;31377750;30914325;30669598;32400067
SOX2	N/A	3q26.33	Isolated hypogonadotropic hypogonadism (normosmic); OMIM:NA (PS147950)	AD	15	Strong	10 + 6 = 16	10 + 6 = 16	16	Definitive	Classification increased	Reproductive system syndrome/endocrine disorder	Pre-testicular	Abnormal hypothalamus development and function	Azoospermia, oligozoospermia	Familial	AD	AD	pLI: 0.71. DOMINO: likely dominant	Unknown	Unknown	Unknown	Unknown	Unknown	Left microphthalmia, right coloboma, learning difficulties, diplegia, quadriparesis, GH deficiency, sensorineural deafness	21326281;28659543;25064402;24457197;24211324;16932809
SOX3	N/A	Xq27.1	46,XX Disorders of Sex Development (Prader scale 4; 5 or 6); OMIM:NA	XL	13	Strong	8 + 5 = 13	8 + 5 = 13	13	Strong	No change	Reproductive system syndrome/endocrine disorder	Pre-testicular	Abnormal development of reproductive organs	Azoospermia	Sporadic	Other (rearrangements)	XL	pLi = 0.45	Unknown	No sperm	Unknown	Unknown	N/A	No	26260363;15292361;25781358;25064402;22678921;21183788;27260338;29582157
SOX3	N/A	Xq27.1	Isolated Hypogonadotropic hypogonadism; OMIM:NA (PS147950)	XL	5	Limited	1 + 3.5 = 4.5	1 + 4 = 5	4.75	Limited	No change	Reproductive system syndrome/endocrine disorder	Pre-testicular	Abnormal hypothalamus development and function	Normozoospermia, oligozoospermia, azoospermia	Sporadic	XL	XL	pLi = 0.45	Unkown	Unkown	Unkown	Unkown	Unkown	Short stature	26260363;15292361;25781358;25064402;22678921;21183788;27260338;29582157
SOX5	N/A	12p12.1	Non-obstructive azoospermia; OMIM:NA (PS258150)	AD	N/A	N/A	0 + 2.5 = 2.5	0 + 2 = 2	N/A	Unable to classify	New gene	Isolated infertility	Testicular	Sertoli cell-only syndrome/Pre-meiotic arrest/Meiotic arrest/Spermiogenesis defect	Azoospermia	Unclear	AD	AR	pLI=1	Germ cell arrest/Hypospermatogenesis/Sertoli cell only/Tubular shadows	N/A	N/A	N/A	N/A	N/A	31377750
SOX8	SRY-Box 8	16p13.3	Azoospermia; OMIM:NA (PS258150) or oligozoospermia; OMIM:NA (PS258150)	AD	5	Limited	2 + 2 = 4	2 + 2 = 4	4	Limited	No change	Isolated infertility	Testicular	Unclear	Azoospermia, oligozoospermia	Sporadic	AD	AR	Present on autosomal (Chr16). DOMINO info: Likely dominant	ND	No sperm or very few	ND	ND	ND	ND	29373757;32048324
SOX9	SRA1; SRXY10; CMPD1; SRXX2; CMD1; SOX9;	17q24.3	46,XX Disorders of Sex Development (Prader scale 4; 5 or 6); OMIM:NA	AD	11	Moderate	0 + 4 = 4	0 + 4 = 4	N/A	Unable to classify	Classification descreased	Reproductive system syndrome/endocrine disorder	Pre-testicular	Abnormal development of reproductive organs	Azoospermia	Familial/sporadic	Autosomal dominant	Autosomal dominant/Autosomal Recessive	pLI=1	N/A	No sperm	N/A	N/A	N/A	N/A	26260363;25529318;21653197;16556678;27711951;24140641;22570960;22051515;21208124;21340153;18056774;15266301;10588843;26740947;25604083;30496128;31700544
SOX9	SRA1; SRXY10; CMPD1; SRXX2; CMD1; SOX9;	17q24.3	46,XY Disorders of Sex Development (Prader scale 4; 5 or 6); OMIM:NA	AD	9	Moderate	8 + 6 = 14	7 + 6 = 13	13.5	Strong	Classification increased	Reproductive system syndrome/endocrine disorder	Pre-testicular	Abnormal development of reproductive organs	Azoospermia	Familial/Sporadic	Autosomal Dominant	Autosomal Dominant	pLI=1	-	No sperm	-	NA	NA	NA	26260363;25529318;21653197;16556678;27711951;24140641;22570960;22051515;21208124;21340153;18056774;15266301;10588843;26740947;25604083;30496128;31700544
SPACA1		6q15	Globozoospermia	AR	N/A	No evidence	Not performed	Not performed	≤2	No evidence	No change	N/A	N/A	N/A	N/A	N/A	N/A	N/A	N/A	N/A	N/A	N/A	N/A	N/A	N/A	25755131
SPACA3		17q11.2	Infertility	AR	N/A	No evidence	Not performed	Not performed	≤2	No evidence	No change	N/A	N/A	N/A	N/A	N/A	N/A	N/A	N/A	N/A	N/A	N/A	N/A	N/A	N/A	24872021
SPAG16		2q34	Asthenozoospermia	AR	N/A	No evidence	Not performed	Not performed	≤2	No evidence	No change	N/A	N/A	N/A	N/A	N/A	N/A	N/A	N/A	N/A	N/A	N/A	N/A	N/A	N/A	22963137;17699735
SPAG17		1p12	Asthenozoospermia; OMIM:NA (PS258150)	AR	4	Limited	Not performed	Not performed	4	Limited	No change	Isolated infertility	Testicular	Spermiogenesis defect	Asthenozoospermia	Familial	AR	AR								28548327
SPAG6	pf16; CT141; FAP194; CFAP194; Repro-SA-1	10p12.2	Primary ciliary dyskinesia with asthenoteratozoospermia; OMIM:NA (PS244400)	AR	N/A	N/A	3 + 5 = 8	2 + 5 = 7	7.5	Limited	New gene	Syndromic infertility	Testicular	Spermiogenesis defect	Asthenoteratozoospermia	Sporadic	AR	AR	pli = 0 LEOUF = 1.22	NA	Sperm	NA	Successful	Not mentioned	Yes, PCD	32124190
SPATA16	NYD-SP12, SPGF6	3q26.31	Globozoospermia; OMIM:102530	AR	10	Moderate	5 + 3 = 8	5 + 3 = 8	8	Limited	Classification descreased	Isolated infertility	Post-testicular	Spermiogenesis defect	Teratozoospermia: globozoospermia	Familial	Autosomal recessive	Autosomal recessive	domino: very likely recessive	Normal spermatogenesis	Sperm	NA	No success/ Success	No	None	27086357;24825417;24265589;21857011;17847006;30912172
SPATA17		1q41	Non-obstructive azoospermia	AR	N/A	No evidence	Not performed	Not performed	≤2	No evidence	No change	N/A	N/A	N/A	N/A	N/A	N/A	N/A	N/A	N/A	N/A	N/A	N/A	N/A	N/A	28718531;19483714
SPATA33		16q24.3	Non-obstructive azoospermia	AR	N/A	No evidence	Not performed	Not performed	≤2	No evidence	No change	N/A	N/A	N/A	N/A	N/A	N/A	N/A	N/A	N/A	N/A	N/A	N/A	N/A	N/A	30098056
SPEF2	KPL2; CT122; SPGF43	5p13.2	Multiple morphological abnormalities of the sperm flagella; OMIM:618751	AR	N/A	N/A	9 + 6 = 15	9 + 5.5 = 14.5	14.75	Strong	New gene	Isolated infertility	Testicular	Spermiogenesis defect	Asthenoteratozoospermia: Multiple morphological abnormalities of the sperm flagella	Familial/sporadic	AR	AR	DOMINO: likely recessive, pLI: 0	N/A	Unknown	Unknown	Fertilized oocyte, but no pregnancy	No	With or without PCD-like symptoms such as recurrent airway infections, bronchiectasis, rhinosinusitis, votitis media	31942643;31278745;31151990;31048344
SPEF2	KPL2; CT122; SPGF43	5p13.2	Primary ciliary dyskinesia with multiple morphological abnormalities of the sperm flagellum; OMIM:618751	AR	N/A	N/A	6 + 6 = 12	6 + 6 = 12	12	Moderate	New gene	Syndromic infertility	Testicular	Spermiogenesis defect	Asthenoteratozoospermia: Multiple morphological abnormalities of the sperm flagella	Familial/sporadic	AR	AR	DOMINO: likely recessive, pLI: 0	N/A	Unknown	Unknown	Fertilized oocyte, but no pregnancy	No	With PCD-like symptoms such as recurrent airway infections, bronchiectasis, rhinosinusitis, votitis media	31942643;31278745;31151990;31048344
SPINK2		4q12	Non-obstructive azoospermia; OMIM:NA	AR	7	Limited	Not performed	Not performed	7	Limited	No change	Isolated infertility	Testicular	Spermiogenesis defect	Azoospermia	Familial	AR	Unclear								28554943
SPO11		20q13.31	Non-obstructive azoospermia; OMIM:NA (PS258150)	AR	5	Limited	Not performed	Not performed	5	Limited	No change	Isolated infertility	Testicular	Meiotic arrest	Azoospermia	Familial	AR	AR								25005169;21556891;16926002;16169419;29790874
SPRY2		13q31.1	46,XX Disorders of Sex Development	AD	N/A	No evidence	Not performed	Not performed	≤2	No evidence	No change	N/A	N/A	N/A	N/A	N/A	N/A	N/A	N/A	N/A	N/A	N/A	N/A	N/A	N/A	26260363;23380608;23643382
SPRY4	N/A	5q31.3	Hypogonadotropic Hypogonadism; OMIM:615266	Undetermined	N/A	Unable to classify	0 + 2 = 2	0 + 2 = 2	N/A	Unable to classify	No change	Reproductive system syndrome/endocrine disorder	Pre-testicular	Abnormal hypothalamus development and function	Normozoospermia, oligozoospermia, azoospermia	Sporadic	AD	AR	DOMINO: likely recessice, pLi: 0	Unknown	Unknown	Unknown	Unknown	Unknown	Unknown	28833369;25636053;23643382;30669598;30669598;32389901
SPRY4	N/A	5q31.3	Kallmann syndrome; OMIM:615266	Undetermined	N/A	Unable to classify	0 + 2 = 2	0 + 2 = 2	N/A	Unable to classify	No change	Reproductive system syndrome/endocrine disorder	Pre-testicular	Abnormal hypothalamus development and function	Normozoospermia, oligozoospermia, azoospermia	Sporadic	AD	AR	DOMINO: likely recessice, pLi: 0	Unknown	Unknown	Unknown	Unknown	Unknown	Unknown	28833369;25636053;23643382;30669598;30669598;32389901
SRA1		5q31.3	Isolated Hypogonadotropic hypogonadism; OMIM:NA (PS147950)	AR	3	Limited	Not performed	Not performed	3	Limited	No change	Reproductive system syndrome/endocrine disorder	Pre-testicular	Abnormal hypothalamus development and function	Azoospermia, oligozoospermia	Familial	AR	AR								27086651
SRD5A2	N/A	2p23.1	46,XY Disorders of Sex Development (Prader scale 4; 5 or 6); OMIM:264600	AR	17	Definitive	11 + 6 = 17	11 + 6 = 17	17	Definitive	No change	Reproductive system syndrome/endocrine disorder	Pre-testicular	Abnormal development of reproductive organs	Normozoospermia, oligozoospermia, azoospermia	Familial/sporadic	AR	AR	NA	Hypospermatogenesis	Sperm	See 30865283	See 30865283	No.	NA	26681172;21334614;20305676;12137870;12009375;10368476;9077378;28663096;27849622;26780871;27086719;27051040;26446026;26492835;26453174;25899528;25605705;25077171;24737579;24665940;24012728;23729601;23664981;21540559;21535007;21147889;20736251;20583543;20190539;20132346;20019388;19492581;18097518;16181229;15813602;15528927;15266301;10999800;10564874;10458450;10092153;9843052;9745434;8789759;28938747;22453073;30269266;31613402;31219235;31186340;31031332;30815925;29582157;1406794
SRY	NA	Yp11.2	46,XX Disorders of Sex Development (Prader scale 4; 5 or 6); OMIM:400045	YL	17	Definitive	11 + 6 = 17	11 + 6 = 17	17	Definitive	No change	Reproductive system syndrome/endocrine disorder	Pre-testicular	Abnormal development of reproductive organs	Azoospermia	Familial/sporadic	XL	XL	X-linked	ND	ND	ND	ND	ND	ND	28379671;27882599;27899089;27648416;26690523;25374395;25169080;24496683;24379036;23998093;23380608;23378127;23290744;22844483;21853106;21705820;20849656;20227075;20170343;19205451;18414071;18412126;17762975;16769064;16530711;15652914;15579656;14686579;12137585;12095512;11278224;10101575;9733030;9004179;7726236;7782053;8383144;29090230;27898418;27711951;27297128;25102093;24668626;24149105;24140641;23110663;23157850;20841307;21340153;20451191;19752597;19531589;19143733;18972202;18701099;18056774;17183475;16218050;16045561;15751609;15665984;15641705;15579790;15266301;14689056;12890966;12818524;12483463;11694229;9521592;9341880;9030973;8710915;8725494;7586641;7966049;1471700;1487232;30055081;31700544;31423422;31336995;30372699;29668062;29582157;32268053;31860174
SRY	NA	Yp11.2	46,XY Disorders of Sex Development (Prader scale 4; 5 or 6); OMIM:400044	YL	16	Definitive	11 + 6 = 17	11 + 6 = 17	17	Definitive	No change	Reproductive system syndrome/endocrine disorder	Pre-testicular	Abnormal development of reproductive organs	Azoospermia	Familial/sporadic	YL	YL	Located on the Y chr	ND	ND	ND	ND	ND	ND	28379671;27882599;27899089;27648416;26690523;25374395;25169080;24496683;24379036;23998093;23380608;23378127;23290744;22844483;21853106;21705820;20849656;20227075;20170343;19205451;18414071;18412126;17762975;16769064;16530711;15652914;15579656;14686579;12137585;12095512;11278224;10101575;9733030;9004179;7726236;7782053;8383144;29090230;27898418;27711951;27297128;25102093;24668626;24149105;24140641;23110663;23157850;20841307;21340153;20451191;19752597;19531589;19143733;18972202;18701099;18056774;17183475;16218050;16045561;15751609;15665984;15641705;15579790;15266301;14689056;12890966;12818524;12483463;11694229;9521592;9341880;9030973;8710915;8725494;7586641;7966049;1471700;1487232;30055081;31700544;31423422;31336995;30372699;29668062;29582157;32268053;31860174
SRY		Yp11.2	Isolated oligoasthenoteratozoospermia or azoospermia; OMIM:NA (PS258150)	YL	8	Limited	Not performed	Not performed	8	Limited	No change	Isolated infertility	Testicular	Abnormal development of reproductive organs	Oligoasthenoteratozoospermia, azoospermia	Sporadic	YL	YL								28379671;27882599;27899089;27648416;26690523;25374395;25169080;24496683;24379036;23998093;23380608;23378127;23290744;22844483;21853106;21705820;20849656;20227075;20170343;19205451;18414071;18412126;17762975;16769064;16530711;15652914;15579656;14686579;12137585;12095512;11278224;10101575;9733030;9004179;7726236;7782053;8383144;29090230;27898418;27711951;27297128;25102093;24668626;24149105;24140641;23110663;23157850;20841307;21340153;20451191;19752597;19531589;19143733;18972202;18701099;18056774;17183475;16218050;16045561;15751609;15665984;15641705;15579790;15266301;14689056;12890966;12818524;12483463;11694229;9521592;9341880;9030973;8710915;8725494;7586641;7966049;1471700;1487232;30055081;31700544;31423422;31336995;30372699;29668062;29582157;32268053;31860174
STAG3	-	7q22.1	Non-obstructive Azoospermia; OMIM:NA (PS258150)	AR	N/A	N/A	6 + 6 = 12	5 + 6 = 11	11.5	Moderate	New gene	Isolated infertility	Testicular	Meiotic Arrest	Azoospermia	Familial/sporadic	AR	AR	pLI=0; LOEUF=0.606	Germ cell arrest	No sperm	-	NA	NA	NA	31682730;31125047;31115363
STAR	N/A	8p11.23	Lipoid adrenal hyperplasia; OMIM:201710	AR	N/A	N/A	4 + 6 = 10	4 + 6 = 10	10	Moderate	New gene	Reproductive system syndrome/endocrine disorder	Pre-testicular	Adrenal gland dysfunction/Abnormal development of reproductive organs	Normozoospermia, oligozoospermia, azoospermia	Sporadic	AR	AR	DOMINO: likely recessive; pLI: 0	Unknown	Unknown	Unknown	Unknown	Unknown	Salt loss from impaired mineralocorticoid and glucocorticoid synthesis	28467518
STK36		2q35	Primary ciliary dyskinesia; OMIM:NA (PS244400)	AR	6	Limited	Not performed	Not performed	6	Limited	No change	Syndromic infertility	Testicular	Spermiogenesis defect	Asthenoteratozoospermia	Familial	AR	AR								28543983
STRA8		7q33	Non-obstructive azoospermia	AR	N/A	No evidence	Not performed	Not performed	≤2	No evidence	No change	N/A	N/A	N/A	N/A	N/A	N/A	N/A	N/A	N/A	N/A	N/A	N/A	N/A	N/A	28718531
STRC		15q15.3	Asthenozoospermia with deafness	AR	N/A	Unable to classify	Not performed	Not performed	N/A	Unable to classify	No change	N/A	N/A	N/A	N/A	N/A	N/A	N/A	N/A	N/A	N/A	N/A	N/A	N/A	N/A	17098888
STS		Xp22.31	Hypogonadotropic hypogonadism	XL	N/A	Unable to classify	Not performed	Not performed	N/A	Unable to classify	No change	N/A	N/A	N/A	N/A	N/A	N/A	N/A	N/A	N/A	N/A	N/A	N/A	N/A	N/A	30098700
STX2		12q24.33	Non-obstructive azoospermia; OMIM:NA (PS258150)	AR	5	Limited	Not performed	Not performed	5	Limited	No change	Isolated infertility	Testicular	Pre-meiotic arrest/Meiotic arrest	Azoospermia	Sporadic	AR	AR								29570232
STYX		14q22.1	Testicular failure	AD	N/A	No evidence	Not performed	Not performed	≤2	No evidence	No change	N/A	N/A	N/A	N/A	N/A	N/A	N/A	N/A	N/A	N/A	N/A	N/A	N/A	N/A	19369647
SUN5	SPAG4L, SPGF16, TSARG4, dJ726C3.1	20q11.21	Acephalic sperm; OMIM:617187	AR	17	Definitive	11 + 5.5 = 16.5	11 + 6 = 17	16.75	Definitive	No change	Isolated infertility	Testicular	Spermiogenesis defect	Teratozoospermia: Acephalic sperm	Familial	AR	AR	NA	NA	Sperm	NA	Success	No	No	29298896;28541472;27640305;29331481;29329387;32285443
SYCE1	CT76; POF12; SPGF15; C10orf94	10q26.3	Non-obstructive azoospermia; OMIM:616950	AR	6	Limited	4 + 4.5 = 8.5	4 + 4 = 8	8.25	Limited	No change	Isolated infertility	Testicular	Meiotic arrest	Azoospermia	Familial/sporadic	AR	Unclear	PLI = 0 LEOUF = 0.96	GCA	No sperm	NA	NA	Yes, primary ovarian insufficiency mentioned in 31916078	No	25899990;30478911;31916078
SYCE1L	NA	16q23.1	Non obstructive azoospermia	AR	N/A	N/A	0 + 1 = 1	0 + 1 = 1	≤2	No evidence	New gene	Isolated infertility	Testicular	Unclear	Azoospermia, oligozoospermia	Sporadic	AR	Unclear	domino: very likely recessive; pLI=0	Hypospermatogenesis	No sperm	NA	NA	NA	NA	31479588
SYCP2	SCP2; HsSCP2; SPGF1;	20q13.33	Severe Oligozoospermia; OMIM:258150	AD	N/A	N/A	5 + 6 = 11	5 + 5.5 = 10.5	10.75	Moderate	New gene	Isolated infertility	Testicular	Spermiogenesis defect	Azoospermia, severe oligozoospermia	Sporadic	AD	AR	pLI=1; LOEUF=0.183	Hypospermatogenesis	Variable	-	NA	NA	NA	31866047
SYCP3	SCP3, RPRGL4, SPGF4, SCP-3, COR1	12q23.2	Non-obstructive azoospermia; OMIM:270960	AD	12	Moderate	8 + 6 = 14	8 + 6 = 14	14	Strong	Classification increased	Isolated infertility	Testicular	Meiotic arrest	Azoospermia	Sporadic	AD	AR	domino: very likely recessive	Germ cell arrest	No sperm	NA	NA	Yes	NA	32242295;14643120;16213863;17434513;21126912;22670862;28801929
TAC3		12q13.3	Kallmann syndrome; OMIM:614839	AR	7	Limited	Not performed	Not performed	7	Limited	No change	Reproductive system syndrome/endocrine disorder	Pre-testicular	Abnormal hypothalamus development and function	Azoospermia, oligozoospermia	Familial/sporadic	AR	AR								27544332;25739677;22035731;26199944;26031747;25636053;25064402;24732674;23329188;22766261;22724017;22031817;21664240;21292259;20591981;20194706
TACR3	NK3R, HH11, NK3, NKR	4q24	Kallmann syndrome; OMIM:614840	AR	16	Definitive	11 + 5 = 16	11 + 6 = 17	16.5	Definitive	No change	Reproductive system syndrome/endocrine disorder	Pre-testicular	Pituitary gland dysfunction	Azoospermia	Familial/sporadic	AR	AR	Present on autosomal (Chr4). Domino: Likely recessive	Hypospermatogenesis	No sperm	N/A	N/A	Yes	Cryptorchism (sometimes micropenis)	27544332;25739677;22035731;26199944;26031747;25636053;25064402;24732674;23329188;22766261;22724017;22031817;21664240;21292259;20591981;20194706;19755480;19079066;30390321;30098700;31200363;30669598
TAF4B	TAFII105; TAF2C2; SPGF13;	18q11.2	Non-obstructive azoospermia; OMIM:615841	AR	6	Limited	3 + 4 = 7	3 + 3 = 6	6.5	Limited	No change	Isolated infertility	Testicular	Spermiogenesis defect	Azoospermia	Familial/sporadic	AR	AR	pLI=0.23; LOEUF=0.413	-	No Sperm	N/A	NA	NA	NA	24431330;31377750;32502024
TAF7L		Xq22.1	Azoospermia	XL	N/A	No evidence	Not performed	Not performed	≤2	No evidence	No change	N/A	N/A	N/A	N/A	N/A	N/A	N/A	N/A	N/A	N/A	N/A	N/A	N/A	N/A	17714218;16597641;14531651
TBPL1		6q23.2	Testicular failure	AD	N/A	No evidence	Not performed	Not performed	≤2	No evidence	No change	N/A	N/A	N/A	N/A	N/A	N/A	N/A	N/A	N/A	N/A	N/A	N/A	N/A	N/A	19369647
TDRD6		6p12.3	Oligoasthenoteratozoospermia; OMIM:NA (PS258150)	AR	5	Limited	Not performed	Not performed	5	Limited	No change	Isolated infertility	Testicular	Spermiogenesis defect	Oligoasthenoteratozoospermia	Familial	AR	AR								29551503
TDRD7	NA	9q22.33	Cataract with non-obstructive azoospermia; OMIM:613887	AR	8	Limited	3 + 5 = 8	3 + 5 = 8	8	Limited	No change	Syndromic infertility	Testicular	Meiotic arrest/Spermiogenesis defect	Azoospermia	Familial	AR	AR	pLI=0	Germ cell arrest	No sperm	N/A	N/A	No, female are fertile	Congenital cataract	28837160;31048812
TDRD9		14q32.33	Non-obstructive azoospermia; OMIM:NA (PS258150)	AR	8	Limited	Not performed	Not performed	8	Limited	No change	Isolated infertility	Testicular	Spermiogenesis defect	Azoospermia	Familial	AR	AR								28536242
TEKT2		1p34.3	Asthenozoospermia	AR	N/A	No evidence	Not performed	Not performed	≤2	No evidence	No change	N/A	N/A	N/A	N/A	N/A	N/A	N/A	N/A	N/A	N/A	N/A	N/A	N/A	N/A	26584823;18227105
TEP1	TP1; TLP1; p240; TROVE1; VAULT2	14q11.2	Non-obstructive azoospermia, OMIM gene 601686	Undetermined	N/A	N/A	0 + 0 = 0	0 + 0 = 0	N/A	Unable to classify	New gene	Isolated infertility	Testicular	Unclear	Azoospermia	Unclear	Unclear	Unclear	NA	Unclear	No sperm	Not tried	Not tried	Not tried	No	31377750
TEX101	SGRG; TES101RP	19q13.31	Sperm migration failure in the oviduct; OMIM: 612665; unexplained infertility	AR	N/A	N/A	NA + 2 = 2	0 + 2 = 2	≤2	No evidence	New gene	Isolated infertility	Testicular	Sperm migration defect	Unclear	Unclear	Unclear	Unclear	pLI=0; oe=0.63; domino: very likely recessive	NA	NA	NA	NA	NA	NA	30429210
TEX11	MZIP4, SPGFX2, Spo22, TGC1, TSGA3, ZIP4	Xp11	Non-obstructive azoospermia; OMIM:309120	XL	15	Strong	11 + 5 = 16	11 + 5 = 16	16	Definitive	Classification increased	Isolated infertility	Testicular	Meiotic arrest	Azoospermia, oligozoospermia	Sporadic	XL	XL	PLI = 1	GCA	Variable	No	No	In mice subfertility	No	28801929;28718531;26136358;25970010;29661171;32469048
TEX13A		Xq22.3	Azoospermia	XL	N/A	No evidence	Not performed	Not performed	≤2	No evidence	No change	N/A	N/A	N/A	N/A	N/A	N/A	N/A	N/A	N/A	N/A	N/A	N/A	N/A	N/A	14531651
TEX13B		Xq22.3	Azoospermia	XL	N/A	No evidence	Not performed	Not performed	≤2	No evidence	No change	N/A	N/A	N/A	N/A	N/A	N/A	N/A	N/A	N/A	N/A	N/A	N/A	N/A	N/A	14531651
TEX14	N/A	17q22	Non-obstructive azoospermia; OMIM:617707	AR	7	Limited	5 + 5 = 10	5 + 5 = 11	10	Moderate	Classification increased	Isolated infertility	Testicular	Meiotic arrest	Azoospermia	Familial/sporadic	AR	AR	DOMINO: likely recessive, pLI: 0	Maturation arrest	No sperm	Unknown	Unknown	Unknown	No	28206990;29790874;31479588;32469048
TEX15	CT42; SPGF25	8p12	Non-obstructive azoospermia; OMIM:617960	AR	13	Strong	8 + 6 = 14	7 + 6 = 13	13.5	Strong	No change	Isolated infertility	Testicular	Meiotic arrest	Azoospermia, oligozoospermia	Familial/sporadic	AR	AR	DOMINO: likely recessive; pLi: 0	Germ cell arrest	Sperm	N/A	No pregnancy	Unknown	Varicocele	28355598;28303806;26199321;31479588
TLE4		9q21.31	Hypogonadotropic hypogonadism	AD	N/A	Unable to classify	Not performed	Not performed	N/A	Unable to classify	No change	N/A	N/A	N/A	N/A	N/A	N/A	N/A	N/A	N/A	N/A	N/A	N/A	N/A	N/A	30098700
TNP1		2q35	Oligozoospermia or varicocele	AR	N/A	No evidence	Not performed	Not performed	≤2	No evidence	No change	N/A	N/A	N/A	N/A	N/A	N/A	N/A	N/A	N/A	N/A	N/A	N/A	N/A	N/A	21425891;17644991;16989827;16291974;24976820
TNP2	TP2	16p13.13	Oligozoospermia or azoospermia, OMIM gene 190232	AR	N/A	No evidence	0 + 2 = 2	0 + 1.5 = 1.5	≤2	No evidence	No change	Isolated infertility	Testicular	Spermiogenesis defect/Fertilization defect	Azoospermia, oligozoospermia	Unclear	Unclear	AR	pLI=0,01	Hypospermatogenesis	N/A	N/A	N/A	N/A	N/A	21425891;19602509;17644991;16989827;16291974;10464636;31583373
TP53	BMFS5, TRP53, BCC7	17p13.1	Non-obstructive azoospermia; OMIM: 191170	AD	N/A	N/A	0 + 1 = 1	0 + 1 = 1	N/A	Unable to classify	New gene	Isolated infertility	Testicular	Meiotic arrest	Azoospermia	Sporadic	AD	AD	Present on autosomal (Chr17). Domino: Very likely dominant	NA	NA	NA	NA	NA	NA	31792669
TP53BP1	53BP1; TDRD30; P53BP1; P202;	15q15.3	Non-obstructive Azoospermia	AR	N/A	N/A	0 + 1 = 1	0 + 2 = 2	≤2	No evidence	New gene	Isolated infertility	Unclear	Unclear	Azoospermia	Unclear	Unclear	AR	pLI=1; LOEUF=0.253	-	-	-	NA	NA	NA	31792669
TP63	AIS; KET; LMS; NBP; RHS; p40; p51; p63; EEC3; OFC8; p73H; p73L; SHFM4; TP53L; TP73L; p53CP; TP53CP; B(p51A); B(p51B)	3q28	Male infertility (azoo/oligo/terato/asthenozoospermia) OMIM gene 603273	AD	N/A	No evidence	0 + 0 = 0	0 + 1 = 1	≤2	No evidence	No change	Isolated infertility	Testicular	Unclear	Oligoasthenoteratozoospermia	Sporadic	Unclear	AR	pli = 1 leouf = 0.27	Unclear	Unclear	Not tried	Not tried	Not tried	NA	12401986;31792669
TP73	P73; TRP73	1p36.32	Non-obstructive azoospermia; OMIM:601990	AD	N/A	N/A	0 + 3 = 3	0 + 3 = 3	≤2	No evidence	New gene	Isolated infertility	Testicular	Unclear	Azoospermia	Sporadic	Autosomal dominant?	Autosomal dominant	pLI=1; oe= 0.1; domino: very likely dominant	NA	NA	NA	NA	NA	NA	31792669
TRAPPC9		8q24.3	Hypogonadotropic hypogonadism and Kallmann syndrome	AR	N/A	No evidence	Not performed	Not performed	≤2	No evidence	No change	N/A	N/A	N/A	N/A	N/A	N/A	N/A	N/A	N/A	N/A	N/A	N/A	N/A	N/A	27502037
TRIM37	MUL, POB1, TEF3	17q22	Mulibrey nanism; OMIM:253250	AR	10	Moderate	6 + 4 = 10	6 + 4 = 10	10	Moderate	No change	Syndromic infertility	Testicular	Leydig cell dysfunction	Azoospermia, severe oligozoospermia	Unclear	AR	AR	pLI=0	Sertoli Cell Only/Germ Cell arrest	Variable	N/A	Four men had undergone infertility treatment, and in one case the treatment [intracytoplasmic sperm injection (ICSI)] was successful, resulting in the delivery of a healthy child	Yes, POI	MUL patients may present restrictive perimyocardial heart disease, severe insulin resistance, and metabolic syndrome already as young adults (, as well as a high risk of both benign and malignant tumors	21865362
TSC22D3		Xq22.3	Sertoli cell only syndrome	XL	N/A	No evidence	Not performed	Not performed	≤2	No evidence	No change	N/A	N/A	N/A	N/A	N/A	N/A	N/A	N/A	N/A	N/A	N/A	N/A	N/A	N/A	23494955
TSGA10	SPGF26, CT79	2q11.2	Acephalic spermatozoa; OMIM:617961	AR	N/A	N/A	6 + 4 = 10	6 + 4.5 = 10.5	10.25	Moderate	New gene	Isolated infertility	Testicular	Spermiogenesis defect	Teratozoospermia: acephalic sperm	Familial	AR	AR	pLI=0,11	Conserved spermatogenesis	Sperm	N/A	Variable. 28905369: No pregnancy probably due to the embryo obtained was of low quality . 32285443: After 1 cycle of IVF-assisted reproductive treatment, 14 oocytes and 7 IVF + 7 ICSI. 9 fertilized ova underwent cleavage and eventually formed four 8C embryos. Two embryos were subsequently implanted, and the patient's wife finally ucceeded in becoming pregnant.	No	No	28905369;32410354;32285443
TSPAN11		12p11.21	Hypogonadotropic hypogonadism and Kallmann syndrome	Undetermined	N/A	Unable to classify	Not performed	Not performed	N/A	Unable to classify	No change	N/A	N/A	N/A	N/A	N/A	N/A	N/A	N/A	N/A	N/A	N/A	N/A	N/A	N/A	27502037
TSPY1		Yp11.2	Male infertility	YL	N/A	Unable to classify	Not performed	Not performed	N/A	Unable to classify	No change	N/A	N/A	N/A	N/A	N/A	N/A	N/A	N/A	N/A	N/A	N/A	N/A	N/A	N/A	22286816
TSPYL1		6q22.1	Azoospermia/Disorder of Sex Development	Undetermined	N/A	Unable to classify	Not performed	Not performed	N/A	Unable to classify	No change	N/A	N/A	N/A	N/A	N/A	N/A	N/A	N/A	N/A	N/A	N/A	N/A	N/A	N/A	22137496;19463995;28847364
TSPYL5		8q22.1	Azoospermia	Undetermined	N/A	Unable to classify	Not performed	Not performed	N/A	Unable to classify	No change	N/A	N/A	N/A	N/A	N/A	N/A	N/A	N/A	N/A	N/A	N/A	N/A	N/A	N/A	28847364
TSSK1B	N/A	5q22.2	Asthenoteratozoospermia; OMIM:NA (PS258150)	Undetermined	N/A	Unable to classify	0 + 1 = 1	0 + 1 = 1	N/A	Unable to classify	No change	Isolated infertility	Testicular	Spermiogenesis defect	Asthenoteratozoospermia	Sporadic	AD	Unclear	DOMINO: likely recessive. pLi: 0	N/A	N/A	N/A	N/A	N/A	N/A	17644991;30733657
TSSK2		22q11.21	Male infertility	Undetermined	N/A	Unable to classify	Not performed	Not performed	N/A	Unable to classify	No change	N/A	N/A	N/A	N/A	N/A	N/A	N/A	N/A	N/A	N/A	N/A	N/A	N/A	N/A	19926886;17644991
TSSK4		14q12	Azoospermia and oligozoospermia	Undetermined	N/A	Unable to classify	Not performed	Not performed	N/A	Unable to classify	No change	N/A	N/A	N/A	N/A	N/A	N/A	N/A	N/A	N/A	N/A	N/A	N/A	N/A	N/A	18390560
TTC12	TPARM; FLJ13859; FLJ20535; CILD45;	11q23.2	Primary ciliary dyskinesia; OMIM:618801	AR	N/A	N/A	2 + 3.5 = 5.5	2 + 3.5 = 5.5	5.5	Limited	New gene	Syndromic infertility	Testicular	Spermiogenesis defect	Asthenoteratozoospermia: IDA and ODA defects	Familial	AR	Unclear	pLI=0	Hypospermatogenesis	Spem	N/A	N/A	N/A	airway diseases	31978331
TTC21A	SPGF37, IFT139A, STI2	3p22.2	Multiple morphological abnormalities of the sperm flagella; OMIM:611430	AR	N/A	N/A	2 + 5 = 7	2 + 4 = 6	6.5	Limited	New gene	Isolated infertility	Testicular	Spermiogenesis defect	Asthenoteratozoospermia	Familial	AR	AR	Present on autosomal (Chr3). DOMINO info: Very likely recessive	N/A	N/A	ND	ND	ND	ND	30929735
TTC29	NYD-SP14; SPGF42; TBPP2A;	4q31.22	Multiple morphological abnormalities of the sperm flagella; OMIM:618745	AR	N/A	N/A	8 + 6 = 14	9 + 6 = 15	14.5	Strong	New gene	Isolated infertility	Post-testicular	Spermiogenesis defect	Asthenoteratozoospermia: Multiple morphological abnormalities of the sperm flagella	Sporadic	AR	AR	pLI=0; LOEUF=1.005	Normosperamtogenesis	Sperm	-	NA	NA	NA	31735294;31735292
TTLL5		14q24.3	Cone-rod degeneration with spermatogenic failure; OMIM:615860	AR	7	Limited	Not performed	Not performed	7	Limited	No change	Syndromic infertility	Testicular	Spermiogenesis defect	Asthenozoospermia, azoospermia	Familial/sporadic	AR	AR								28173158
TYRO3		15q15.1	Hypogonadotropic hypogonadism	AR	N/A	No evidence	Not performed	Not performed	≤2	No evidence	No change	N/A	N/A	N/A	N/A	N/A	N/A	N/A	N/A	N/A	N/A	N/A	N/A	N/A	N/A	30098700
UBE2B		5q31.1	Oligozoospermia; OMIM:NA (PS258150)	AR	5	Limited	Not performed	Not performed	5	Limited	No change	Isolated infertility	Testicular	Spermiogenesis defect	Oligozoospermia	Sporadic	Unclear	Unclear								23378580;18497339;18385908
UBR2		6p21.1	Non-obstructive azoospermia; OMIM:NA (PS258150)	AD	8	Limited	Not performed	Not performed	8	Limited	No change	Isolated infertility	Testicular	Meiotic arrest/Spermiogenesis defect	Azoospermia	Sporadic	AD	AR								28718531;25739334;21573678
UHRF1	Np95; hNP95; ICBP90; RNF106; TDRD22; hUHRF1; huNp95	19p13.3	Oligozoospermia, OMIM gene 607990	Undetermined	N/A	N/A	0 + 2.5 = 2.5	0 + 3 = 3	N/A	Unable to classify	New gene	Isolated infertility	Testicular	Unclear	Oligozoospermia	Sporadic	Unclear	AR	Unavail on gnomAD	Unclear	Sperm	Not tested	Not tested	In mice yes	Body-wide decrease in methylation in mice (full loss - lethality)	31802345
USP1		1p31.3	Non-obstructive azoospermia	AD	N/A	No evidence	Not performed	Not performed	≤2	No evidence	No change	N/A	N/A	N/A	N/A	N/A	N/A	N/A	N/A	N/A	N/A	N/A	N/A	N/A	N/A	25739334
USP26	NA	Xq26.2	Azoospermia or oligozoospermia; OMIM:NA (PS258150)	XL	8	Limited	6 + 4 = 10	6 + 3 = 9	9.5	Moderate	Classification increased	Isolated infertility	Testicular	Sertoli cell-only syndrome	Azoospermia, oligozoospermia	Sporadic	XL	XL	NA on gnomAD or domino	SCO	No sperm	NA	NA	No	NA	27726449;27089915;25739334;21147082;18927127;18377898;17968467;17121659;16888075;15970005;15562280;31377750;32410375;32202304
USP9Y		Yq11.221	Azoospermia	YL	N/A	Unable to classify	Not performed	Not performed	N/A	Unable to classify	No change	N/A	N/A	N/A	N/A	N/A	N/A	N/A	N/A	N/A	N/A	N/A	N/A	N/A	N/A	25808090;19246359;16893908;11420393;10581029
UTP14C		13q14.3	Azoospermia and oligozoospermia	AR	N/A	No evidence	Not performed	Not performed	≤2	No evidence	No change	N/A	N/A	N/A	N/A	N/A	N/A	N/A	N/A	N/A	N/A	N/A	N/A	N/A	N/A	16354793
VAMP7		Xq28 and Yq12	46,XY Disorders of Sex Development (Prader scale 4; 5 or 6); OMIM:NA (PS400044)	AD	6	Limited	Not performed	Not performed	6	Limited	No change	Reproductive system syndrome/endocrine disorder	Pre-testicular	Abnormal development of reproductive organs	Normozoospermia, oligozoospermia, azoospermia	Sporadic	Other (rearrangements)	Unclear								24880616
WBP2NL	PAWP	22q13.2	Fertilization failure; OMIM:NA (PS258150)	AR	N/A	N/A	0 + 2 = 2	0 + 2 = 2	≤2	No evidence	New gene	Isolated infertility	Testicular	Fertilization defect	Normozoospermia	Unclear	Unclear	Unclear	pLI=0	Hypospermatogenesis	Sperm	N/A	N/A	N/A	N/A	29271520
WDR11	N/A	10q26.12	Hypogonadotropic hypogonadism; OMIM:614858	AD	N/A	N/A	6 + 6 = 12	6 + 6 = 12	12	Moderate	New gene	Reproductive system syndrome/endocrine disorder	Pre-testicular	Abnormal hypothalamus development and function	Normozoospermia, oligozoospermia, azoospermia	Sporadic	AD	AR	pLI: 0; DOMINO: likely recessive	Unknown	Unknown	Unknown	Unknown	Yes	Anxiety disorder, childhood obesity, cryptorchidism, combined pituitary hormone deficiency, septo-optic dysplasia	22035731;20887964;29263200;28209183;26199944;26031747;25636053;25064402;22724017;21682876;30098700;31200363;30669598
WDR11	N/A	10q26.12	Kallmann syndrome; OMIM:614858	AD	13	Strong	5 + 6 = 11	5 + 6 = 11	11	Moderate	Classification descreased	Reproductive system syndrome/endocrine disorder	Pre-testicular	Abnormal hypothalamus development and function	Normozoospermia, oligozoospermia, azoospermia	Sporadic	AD	AR	pLI: 0; DOMINO: likely recessive	Unknown	Unknown	Unknown	Unknown	Yes	Anxiety disorder, childhood obesity, cryptorchidism, combined pituitary hormone deficiency, septo-optic dysplasia	22035731;20887964;29263200;28209183;26199944;26031747;25636053;25064402;22724017;21682876;30098700;31200363;30669598
WDR19	IFT144; KIAA1638; NPHP13; FAP66; ORF26; FLJ23127; PWDMP; SRTD5; ATD5; CED4;	4p14	Multiple morphological abnormalities of the sperm flagella; OMIM:NA (PS258150)	AR	N/A	N/A	1 + 2 = 3	1 + 3 = 4	3.5	Limited	New gene	Isolated infertility	Testicular	Spermiogenesis defect	Asthenoteratozoospermia: Multiple morphological abnormalities of the sperm flagella	Sporadic	AR	AR	pLI=0; LOEUF=0.561	NA	Sperm	-	NA	NA	NA	32323121
WNK3	PRKWNK3, KIAA1566	Xp11.22	Azoospermia	XL	N/A	No evidence	2 + 1 = 3	2 + 1 = 3	3	Limited	Classification increased	Isolated infertility	Testicular	Meiotic arrest	Azoospermia	Sporadic	XL	XL	Present on sexual (ChrX).	Germ cell arrest	No sperm	ND	ND	ND	ND	29790874;32469048
WNT4	NA	1p36.12	46,XX Disorders of Sex Development	AD	N/A	No evidence	0 + 4 = 4	0 + 3.5 = 3.5	≤2	No evidence	No change	Reproductive system syndrome/endocrine disorder	Pre-testicular	Spermiogenesis defect	Azoospermia	Familial/sporadic	AD	Unclear	Present on autosomal (Chr1). DOMINO info: Very likely dominant	N/A	N/A	ND	ND	ND	ND	21340153;14689056;31700544
WT1	NPHS4; WIT-2; AWT1; WAGR; WT33; GUD;	11p13	46,XY Disorders of Sex Development (Prader scale 4; 5 or 6) without Wilm's tumor; OMIM:NA (PS400044)	AD	16	Definitive	10 + 4.5 = 14.5	9 + 5 = 14	14.25	Strong	Classification descreased	Reproductive system syndrome/endocrine disorder	Testicular	Sertoli cell-only syndrome	Azoospermia	Familial/sporadic	AD	AR	pLI=1; LOEUF=0.247	Sertoli cell only	No Sperm	-	NA	NA	NA	27990711;25451826;24912414;23935527;23380608;28878596;27898418;21508141;15665984;15266301;11241055;10092153;8411073;30496128;29668062;29582157;32493750
WTAP		6q25.3	Hypospadias	AD	N/A	No evidence	Not performed	Not performed	≤2	No evidence	No change	N/A	N/A	N/A	N/A	N/A	N/A	N/A	N/A	N/A	N/A	N/A	N/A	N/A	N/A	14675924
XRCC1	RCC; SCAR26	19q13.31	Non-obstructive azoospermia, OMIM gene 194360	Undetermined	N/A	N/A	0 + 2 = 2	0 + 2 = 2	N/A	Unable to classify	New gene	Isolated infertility	Testicular	Meiotic arrest	Azoospermia	Unclear	Unclear	Unclear	NA	Germ cell arrest	No sperm	NA	NA	NA	No	31377750
XRCC2	FANCU, RAD51-Like	7q36.1	Non-obstructive azoospermia; OMIM: 617247	AR	9	Moderate	6 + 4 = 10	6 + 4 = 10	10	Moderate	No change	Isolated infertility	Testicular	Meiotic arrest	Azoospermia	Familial	Autosomal recessive	Autosomal recessive	Very likely recessive (DOMINO), pLI=0	Germ cell arrest	Sperm	NA	NA	Premature ovarian insufficiency; KI mice either infertile or with low reproductive capacity	Short stature and hypoplastic kidneys	30489636;30042186
YBX2		17p13.1	Azoospermia and oligozoospermia	Undetermined	N/A	Unable to classify	Not performed	Not performed	N/A	Unable to classify	No change	N/A	N/A	N/A	N/A	N/A	N/A	N/A	N/A	N/A	N/A	N/A	N/A	N/A	N/A	18339382;18372033
ZFPM2	ZNF89B; HFOG-2; FOG2; SRXY9; DIH3;	8q23	46,XY Sex reversal	AD	N/A	N/A	0 + 3 = 3	0 + 2 = 2	≤2	No evidence	New gene	Reproductive system syndrome/endocrine disorder	Pre-testicular	Abnormal hypothalamus development and function/Abnormal development of reproductive organs	Azoospermia	Familial/sporadic	AD	AR	pLI=1; LOEUF=0.145	-	-	-	NA	NA	NA	31219235
ZFX		Xp22.11	Oligozoospermia; OMIM:NA (PS258150)	XL	N/A	N/A	1 + 3.5 = 4.5	1 + 4 = 5	4.75	Limited	New gene	Isolated infertility	Testicular	Unclear	Oligozoospermia	Sporadic	X-linked	X-linked	pLi: 1	Unknown	Unknown	Unknown	Unknown	Unknown	Unknown	32469048
ZMYND15		17p13.2	Non-obstructive azoospermia; OMIM: 615842	AR	4	Limited	Not performed	Not performed	4	Limited	No change	Isolated infertility	Testicular	Spermiogenesis defect	Azoospermia	Familial	AR	Unclear								24431330
ZNF214		11p15.4	Azoospermia and severe oligozoospermia	Undetermined	N/A	Unable to classify	Not performed	Not performed	N/A	Unable to classify	No change	N/A	N/A	N/A	N/A	N/A	N/A	N/A	N/A	N/A	N/A	N/A	N/A	N/A	N/A	12970396
ZNF215		11p15.4	Azoospermia and severe oligozoospermia	Undetermined	N/A	Unable to classify	Not performed	Not performed	N/A	Unable to classify	No change	N/A	N/A	N/A	N/A	N/A	N/A	N/A	N/A	N/A	N/A	N/A	N/A	N/A	N/A	12970396
ZPBP	ZPBP1, SP38	7p12.2	Globozoospermia, OMIM:NA (PS258150)	AR	4	Limited	3 + 3 = 6	3 + 4 = 7	6.5	Limited	No change	Isolated infertility	Testicular	Spermiogenesis defect	Teratozoospermia: globozoospermia	Sporadic	AR	AR	Present on autosomal (Chr7). DOMINO info: Very likely recessive	N/A	N/A	ND	ND	ND	ND	21911476;31985809

### Sheet: stats
Limited	138
Unable to classify	224
No evidence	174
Definitive	48
Strong	28
Moderate	44
Contradictory	1
	657
